# A translational multimodal machine-learning prototype predicting valproate response in epilepsy treatment

**DOI:** 10.1101/2025.08.21.25332294

**Authors:** Simeon Platte, Afsheen Kumar, Giorgia Guerini, Massimo Pandolfo, Denise Haslinger, Colin B. Josephson, Guillermo Delgado-García, Navprabhjot Kaur, Michaela-Pauline Lux, Heiko Stempfle, Chantal Depondt, Reetta Kälviäinen, Felix Rosenow, Sophie von Brauchitsch, Karl Martin Klein, Andreas G. Chiocchetti

**Author notes:** **Funding:** RAISE-GENIC; EU-AIMS2-Trials, R2D2-MH.

## Abstract

Epilepsy affects around 1% of the global population and often requires long-term treatment with antiseizure medications (ASMs). However, the current treatment strategy is based on clinical acumen and trial and error, resulting in only about 50% of patients remaining seizure-free for at least 12 months with first-line ASMs. Valproic acid (VPA) is a commonly prescribed first-line ASM, yet <50% of patients experience inadequate seizure control (ISC) or unacceptable adverse reactions (UARs), necessitating discontinuation. We developed a predictive algorithm to support VPA treatment decisions in eligible epilepsy patients integrating in-vitro data, genetic data and previous knowledge. Our approach is based on genetic variations in genes associated with VPA pharmacodynamics and -kinetics, as well as the response of human neurons to VPA (*in-vitro*). The multimodal pipeline integrates patients’ common and rare genetic variants of genes related to these pathways. The feature engineering pipeline was trained and tested on a multi-ethnic external dataset and the final classifier trained and tested on the Epi25 cohort of patients. The proof-of-concept validation was performed in an independently collected cohort and confirmed the potential to predict VPA treatment response. Overall performance was modest. However, prediction accuracy and the high negative predictive value highlight the potential for clinical values. We estimated a significant reduction in the time to successful treatment, decreasing both patient burden and overall healthcare costs. While our prototype is not yet at a clinically-ready stage and the need for SNP and WES data is limiting feasibility, the results suggest that a translational biomarker-based algorithm is promising in personalizing epilepsy treatment with VPA, shifting away from the one-size-fits-all approach. This could enhance treatment efficacy, reduce ISC and UARs, and improve patients’ quality of life by shortening the time to achieve seizure freedom.

## Supplementary Table S01 for "A translational multimodal machine-learning prototype predicting valproate response in epilepsy treatment"

### Sheet: DEX_VPA
EntrezID	logFC	AveExpr	t	P.Value	FDR
6939	2.93476	3.4491	8.31007	1.70506e-06	0.0140296
9452	2.43	4.48024	7.96243	2.70603e-06	0.0140296
5579	2.75703	8.05325	7.81102	3.32354e-06	0.0140296
90113	2.79566	3.08421	7.67088	4.02982e-06	0.0140296
9227	3.71952	5.6161	7.47943	5.26367e-06	0.0140296
477	-1.83613	7.19877	-7.38588	6.00737e-06	0.0140296
958	3.51007	2.74375	7.35423	6.28364e-06	0.0140296
729956	2.10562	5.16945	7.09658	9.10349e-06	0.0177848
10437	2.26535	4.1611	7.00323	1.04341e-05	0.0181194
51087	2.76204	4.87254	6.85635	1.29618e-05	0.0202579
342667	3.17837	2.99804	6.54888	2.06021e-05	0.0288928
92196	2.90667	2.59416	6.46596	2.33951e-05	0.0288928
7754	1.65145	4.49157	6.4485	2.40327e-05	0.0288928
23089	1.01089	12.5772	6.12726	3.97106e-05	0.0430882
84518	1.88828	5.08822	6.08498	4.24691e-05	0.0430882
164395	-1.5709	4.20819	-6.05558	4.4506e-05	0.0430882
4502	2.09167	8.60962	5.96999	5.10441e-05	0.0430882
83546	2.49799	3.19956	5.93662	5.38608e-05	0.0430882
3736	2.61983	3.1517	5.93048	5.43967e-05	0.0430882
11240	2.2783	1.59473	5.92208	5.51388e-05	0.0430882
844	-2.86512	2.75976	-5.87424	5.95749e-05	0.0443379
100302692	-2.03736	2.81183	-5.84539	6.24298e-05	0.0443507
677775	-1.29365	2.77191	-5.67654	8.23004e-05	0.0559249
388610	1.38315	6.69766	5.58014	9.65378e-05	0.0593242
1272	1.2007	5.39378	5.5736	9.75925e-05	0.0593242
53630	-1.9149	2.62732	-5.56602	9.88316e-05	0.0593242
7781	5.15755	5.92307	5.54421	0.000102486	0.0593242
29763	1.56056	6.26049	5.49024	0.000112157	0.0626038
124857	-2.66901	1.83763	-5.46089	0.000117813	0.063493
101927279	1.70165	4.03518	5.40076	0.000130358	0.0658526
149461	-2.49115	4.79152	-5.38373	0.00013416	0.0658526
1620	1.08391	6.72696	5.37846	0.00013536	0.0658526
57835	-1.34148	6.19392	-5.36257	0.000139045	0.0658526
51085	2.48585	3.71035	5.32329	0.000148618	0.0677575
497190	-2.51169	5.38719	-5.31106	0.000151738	0.0677575
58473	1.62099	6.37985	5.25462	0.000167047	0.0725217
55061	1.40256	4.97999	5.23593	0.000172469	0.0728517
152189	1.77257	5.54458	5.19223	0.000185872	0.0764471
2897	1.09474	7.6761	5.16428	0.000195014	0.0781508
114880	0.886231	7.01443	5.12048	0.000210295	0.0821674
9473	2.83042	2.78946	5.09473	0.000219861	0.0838099
326624	2.11385	2.57682	5.05469	0.000235645	0.086832
1748	2.70669	2.08238	5.04023	0.000241637	0.086832
2852	-2.90998	4.05829	-5.02411	0.0002485	0.086832
3358	-3.14487	4.59474	-5.01361	0.000253077	0.086832
51162	2.33009	4.72125	5.00799	0.000255568	0.086832
25806	3.16254	2.4738	4.97843	0.000269077	0.0894767
55118	1.57444	4.47563	4.95745	0.000279117	0.0908817
4494	2.17373	6.31253	4.9438	0.000285857	0.0911767
7277	2.80479	2.31287	4.9294	0.000293155	0.0916343
100131897	1.61035	4.24966	4.90768	0.000304532	0.0924508
6543	1.37695	7.43282	4.89591	0.000310888	0.0924508
147741	2.50501	3.48054	4.88949	0.000314411	0.0924508
4760	-1.03675	7.36765	-4.87198	0.000324241	0.0924508
56154	2.07909	7.10578	4.86108	0.000330517	0.0924508
132204	2.74512	5.339	4.85051	0.000336727	0.0924508
140711	1.17293	5.04139	4.84976	0.000337174	0.0924508
30819	2.50143	5.55389	4.83797	0.000344251	0.0927639
827	2.19185	4.56638	4.81873	0.000356142	0.0933664
5154	-1.06875	5.86456	-4.79138	0.000373781	0.0933664
7942	2.03677	4.66071	4.78639	0.000377099	0.0933664
4128	2.63366	5.27061	4.77804	0.000382714	0.0933664
27076	1.76079	4.19341	4.77537	0.000384527	0.0933664
3235	2.27882	3.16971	4.77052	0.00038785	0.0933664
3547	2.74098	4.60505	4.76986	0.000388305	0.0933664
6490	3.33303	2.52703	4.76047	0.000394823	0.0934954
8447	3.1441	3.73003	4.70224	0.000437865	0.0991109
970	1.71557	2.72802	4.70044	0.000439273	0.0991109
10891	1.6114	5.43733	4.69781	0.000441335	0.0991109
84709	2.64089	2.52477	4.67949	0.00045599	0.0991109
7276	-4.31263	11.3346	-4.67778	0.000457384	0.0991109
79986	1.85716	3.91857	4.67056	0.000463314	0.0991109
55057	2.20995	1.91342	4.6696	0.000464107	0.0991109
83959	1.97474	3.12641	4.65715	0.000474539	0.0991109
10882	1.76743	4.11468	4.65589	0.000475611	0.0991109
2019	2.86359	1.34494	4.63984	0.000489456	0.0992021
27154	-1.54851	5.48008	-4.63113	0.000497149	0.0992021
6258	2.63638	2.69649	4.61817	0.000508822	0.0992021
101927497	-1.19171	5.61074	-4.61228	0.000514221	0.0992021
348174	-2.65317	1.74517	-4.61169	0.000514764	0.0992021
25790	-2.07161	5.83418	-4.60626	0.000519792	0.0992021
4145	2.5357	1.54557	4.60553	0.00052048	0.0992021
7138	2.42622	7.79079	4.58871	0.000536428	0.10101
4825	2.6266	2.31204	4.57411	0.000550675	0.102458
101928085	-2.44391	2.77983	-4.55461	0.000570331	0.104867
3790	2.26724	3.80269	4.53671	0.000589014	0.106301
3005	1.53484	7.19503	4.53415	0.000591732	0.106301
5159	-1.26118	6.72335	-4.52044	0.000606545	0.106861
5010	3.49081	2.40282	4.515	0.00061252	0.106861
3269	2.17294	2.81307	4.50876	0.000619463	0.106861
2307	-3.40828	2.67926	-4.50344	0.000625438	0.106861
100506311	1.31186	5.22497	4.49713	0.000632604	0.106861
140706	2.5916	1.95238	4.49215	0.000638323	0.106861
23765	0.984178	6.17091	4.48447	0.000647249	0.106861
55321	1.58861	5.74048	4.48251	0.000649549	0.106861
80129	-2.91008	3.2815	-4.45409	0.000683832	0.111329
2037	1.00219	8.58515	4.44244	0.000698422	0.112453
83659	-2.86159	3.00454	-4.43717	0.000705126	0.112453
100507171	-1.11897	5.94364	-4.42645	0.000718976	0.112654
5333	1.27111	5.90111	4.42063	0.000726614	0.112654
56662	-1.69954	2.78971	-4.41731	0.000730999	0.112654
84667	1.56604	4.54934	4.41415	0.000735216	0.112654
55036	-0.890806	6.76272	-4.38223	0.000779149	0.117386
6770	2.16204	1.92458	4.38084	0.00078112	0.117386
6468	-1.06657	4.43476	-4.33232	0.00085335	0.125927
6096	1.39974	5.55089	4.3277	0.000860586	0.125927
145978	1.85837	3.19755	4.32672	0.000862129	0.125927
333926	2.52589	3.96692	4.29666	0.000910827	0.131809
84288	-1.54916	4.88106	-4.27637	0.000945308	0.134694
340529	3.00025	2.74298	4.271	0.000954656	0.134694
57167	1.29129	6.42278	4.26987	0.000956625	0.134694
148534	1.29968	5.54185	4.25429	0.000984355	0.136791
56603	1.90468	3.27051	4.24818	0.000995441	0.136791
5243	2.21384	2.61567	4.24691	0.000997769	0.136791
57718	1.89278	5.27232	4.23513	0.00101959	0.138566
150568	-2.34932	3.39324	-4.22307	0.00104243	0.139524
1316	-0.778331	8.75463	-4.22199	0.00104449	0.139524
83481	-1.95713	3.66771	-4.21736	0.00105342	0.139525
92749	-1.33419	5.14178	-4.1892	0.00110946	0.144251
100506469	-1.40979	4.5049	-4.18692	0.00111411	0.144251
727866	-1.62317	2.50861	-4.18114	0.00112604	0.144251
79047	-1.21086	5.89773	-4.17755	0.00113351	0.144251
5414	1.58332	5.06004	4.17672	0.00113526	0.144251
222256	1.45356	4.0211	4.1653	0.0011594	0.145837
83999	1.45933	4.93898	4.16204	0.0011664	0.145837
2065	1.55546	3.03079	4.15513	0.00118135	0.146534
54039	2.06795	5.19382	4.14913	0.00119451	0.147
90007	-0.850588	10.6761	-4.12379	0.00125174	0.150971
3105	2.62593	2.45703	4.1236	0.00125219	0.150971
23584	1.36977	3.88926	4.12005	0.00126042	0.150971
161725	1.95908	3.05627	4.11792	0.00126541	0.150971
90865	1.52433	3.21417	4.0992	0.00131	0.15367
56521	2.48081	5.41022	4.09764	0.00131379	0.15367
83450	-1.34599	4.69357	-4.0961	0.00131753	0.15367
9244	2.16154	6.47504	4.09081	0.0013305	0.154033
147699	2.59006	2.66772	4.08043	0.00135633	0.155869
2983	1.08508	7.57144	4.07267	0.00137596	0.155925
406	1.47574	4.73928	4.07235	0.00137678	0.155925
55248	0.932522	6.68154	4.05898	0.00141135	0.158691
100652901	1.84736	2.17869	4.03887	0.001465	0.163434
261729	1.38766	4.89636	4.03336	0.00148008	0.163434
284656	1.66849	3.10084	4.0294	0.001491	0.163434
55211	0.931173	6.98108	4.02716	0.00149722	0.163434
51084	1.03713	6.22194	4.02408	0.00150583	0.163434
79762	1.24205	5.94777	4.01294	0.00153732	0.164817
149775	1.82748	1.65407	4.01212	0.00153965	0.164817
90952	1.96664	2.37783	4.00227	0.00156812	0.165915
399959	-0.89696	6.97936	-3.99973	0.00157555	0.165915
23474	0.951336	7.87766	3.99762	0.00158176	0.165915
374407	-1.72502	3.06965	-3.9934	0.00159424	0.166109
2348	-1.63995	6.50235	-3.98242	0.00162714	0.168414
80122	-2.08977	3.83062	-3.95759	0.00170421	0.174326
100533182	-1.53944	2.16156	-3.95621	0.0017086	0.174326
105377135	1.93792	2.27778	3.95335	0.00171772	0.174326
84327	-0.814688	6.39816	-3.94643	0.00174005	0.175453
255426	-1.21622	5.41792	-3.93488	0.00177796	0.177284
6696	2.08737	3.95173	3.93041	0.00179286	0.177284
130557	-2.03956	2.66387	-3.92805	0.00180077	0.177284
440836	-1.66435	3.84331	-3.92312	0.00181741	0.177284
101410533	0.978696	3.54292	3.92248	0.00181959	0.177284
2719	1.20275	8.55492	3.92052	0.00182627	0.177284
54984	0.749879	7.06758	3.90992	0.00186278	0.178934
11118	0.962848	4.36586	3.90895	0.00186616	0.178934
57165	1.49131	3.98546	3.89663	0.00190964	0.181987
5648	-0.836752	9.02347	-3.88656	0.00194595	0.183177
8165	0.659269	7.57839	3.88365	0.00195656	0.183177
3107	1.24779	7.56468	3.88345	0.0019573	0.183177
340543	2.1009	4.44629	3.87514	0.00198797	0.184057
56934	0.995006	4.94982	3.87453	0.00199026	0.184057
94032	1.27339	7.37687	3.86962	0.00200865	0.184666
9717	1.45179	2.30472	3.85767	0.00205408	0.187738
26471	-2.26325	3.96652	-3.84831	0.00209045	0.189204
644794	-1.00683	3.33928	-3.84479	0.00210425	0.189204
170692	2.01333	4.96652	3.84424	0.00210644	0.189204
54935	1.06396	6.67916	3.83014	0.00216286	0.192744
4921	-1.29597	8.05136	-3.82743	0.00217388	0.192744
1047	0.874899	8.25907	3.82524	0.00218285	0.192744
23086	1.92168	4.14355	3.81002	0.00224609	0.197215
64714	-2.61052	2.99455	-3.80445	0.0022697	0.197451
101929895	-0.824606	4.2342	-3.80342	0.00227406	0.197451
3691	-1.75721	1.79659	-3.78972	0.00233335	0.20148
10737	1.58168	1.37345	3.78462	0.00235583	0.201495
2743	1.52182	2.95468	3.78037	0.00237471	0.201495
257000	1.38172	3.28876	3.77923	0.00237978	0.201495
59284	0.992961	8.94887	3.77722	0.00238881	0.201495
256435	1.43431	7.43545	3.76393	0.00244927	0.201495
23057	0.87624	8.7684	3.76322	0.00245252	0.201495
84707	0.660196	9.24002	3.7626	0.0024554	0.201495
6447	1.37389	4.09005	3.76229	0.00245681	0.201495
55063	-1.80723	5.69189	-3.76176	0.00245926	0.201495
79727	1.81868	4.2179	3.75762	0.00247849	0.201495
8744	1.44106	3.17779	3.75582	0.00248692	0.201495
3294	-2.16045	3.37103	-3.75554	0.00248823	0.201495
2934	1.02992	7.67939	3.74937	0.00251726	0.202795
340120	2.20821	3.18578	3.73288	0.00259661	0.206527
55026	1.88233	6.11435	3.732	0.00260095	0.206527
342979	1.01809	6.31495	3.73153	0.00260322	0.206527
28959	1.41324	2.1515	3.72811	0.00262007	0.206814
341640	1.11972	5.78042	3.72472	0.00263684	0.207091
56892	1.71345	2.26329	3.71707	0.00267513	0.209048
254100	1.9487	1.65486	3.70567	0.00273322	0.21084
8174	0.936066	4.7192	3.70456	0.00273891	0.21084
9001	1.34646	3.93979	3.70385	0.00274262	0.21084
158160	0.981954	3.65197	3.70203	0.00275202	0.21084
5199	1.25929	2.51903	3.69656	0.00278054	0.211986
143282	-1.29731	8.6548	-3.69381	0.00279502	0.21201
55647	2.32028	2.00966	3.69135	0.00280799	0.21201
2645	2.70175	2.77853	3.68858	0.0028227	0.212096
22875	0.907483	4.82611	3.67869	0.0028759	0.215059
645683	-1.65863	2.39407	-3.6732	0.00290584	0.215607
64375	-0.804044	7.47775	-3.67229	0.00291081	0.215607
57722	-1.28515	4.83226	-3.66457	0.00295351	0.217738
654790	2.10797	3.63449	3.65419	0.003012	0.221007
25769	-0.786449	3.90131	-3.65007	0.00303554	0.221694
206412	0.726491	5.45955	3.6336	0.00313147	0.227026
79968	0.905199	6.86382	3.63256	0.0031376	0.227026
54997	2.75961	4.46048	3.618	0.00322519	0.232288
2846	0.743793	8.22081	3.60962	0.00327668	0.233962
64168	1.23914	5.14882	3.60935	0.00327837	0.233962
9576	1.63763	4.84268	3.59422	0.00337354	0.239659
10461	2.12633	4.37236	3.59116	0.00339312	0.23996
7368	1.64721	5.68121	3.58812	0.00341271	0.240258
284086	-0.92049	4.15642	-3.58012	0.00346476	0.241367
9884	1.67889	1.81642	3.57655	0.00348829	0.241367
7087	2.48633	3.4885	3.57652	0.00348851	0.241367
27112	1.06346	6.06627	3.57625	0.00349025	0.241367
9469	-1.17204	7.22302	-3.57098	0.00352527	0.241692
55568	0.786438	8.18785	3.57089	0.00352586	0.241692
58158	-1.3466	5.71217	-3.56807	0.00354474	0.241925
102724820	1.78191	1.9104	3.56315	0.00357792	0.242765
4625	-1.29237	3.58795	-3.5605	0.00359597	0.242765
101927612	-1.35047	2.99774	-3.55937	0.00360365	0.242765
57099	-1.02388	5.95881	-3.55368	0.00364267	0.242946
400680	1.43054	1.4679	3.55294	0.00364783	0.242946
56475	1.59154	6.26875	3.55219	0.00365297	0.242946
138948	-1.1494	4.00907	-3.54727	0.00368718	0.243105
11245	2.3932	4.57911	3.54692	0.00368962	0.243105
146177	-1.66334	5.37239	-3.54484	0.00370419	0.243105
340527	1.33786	4.65342	3.54282	0.00371844	0.243105
27165	-1.64039	2.16398	-3.54028	0.00373635	0.243105
3123	2.0234	4.13715	3.53396	0.00378136	0.243105
2306	1.79087	2.85608	3.53265	0.00379079	0.243105
4808	-1.65281	7.58516	-3.53206	0.00379505	0.243105
7762	1.61703	3.94413	3.5295	0.00381349	0.243105
651746	0.685336	6.05023	3.52744	0.00382843	0.243105
2330	1.68064	1.25266	3.52712	0.00383073	0.243105
55086	0.989193	5.45769	3.52487	0.0038471	0.243105
656	2.33663	4.20705	3.52344	0.00385758	0.243105
101928578	1.82027	3.1891	3.52079	0.00387699	0.243347
27285	-1.51165	3.55326	-3.51667	0.00390743	0.243431
375057	1.632	4.21221	3.51639	0.00390947	0.243431
80024	1.12778	4.90355	3.50543	0.00399163	0.24756
9603	2.22479	4.80977	3.49413	0.00407811	0.251158
677845	1.84258	5.63551	3.49253	0.00409051	0.251158
408263	-2.16933	1.50399	-3.49159	0.00409785	0.251158
5874	1.99359	2.15411	3.48588	0.00414248	0.252902
23081	0.94266	4.45631	3.48116	0.00417972	0.253306
4602	-1.1153	5.1812	-3.48069	0.00418352	0.253306
80270	-1.42891	4.7787	-3.47738	0.00420988	0.253306
9618	-0.915541	7.42135	-3.47687	0.00421394	0.253306
55915	-1.34027	7.28496	-3.46958	0.00427267	0.254945
259217	1.21979	6.03061	3.46942	0.00427397	0.254945
56884	1.02388	6.43437	3.46743	0.00429014	0.254945
7084	-0.700274	6.16037	-3.46238	0.00433145	0.254958
29785	2.42448	2.70821	3.46173	0.00433686	0.254958
729178	1.2692	4.16269	3.46143	0.0043393	0.254958
286467	0.94757	5.58055	3.4591	0.00435855	0.25513
57168	0.79218	6.49873	3.45311	0.00440845	0.257088
374739	1.3214	4.05322	3.44942	0.00443943	0.257182
5654	-1.45437	8.76761	-3.44898	0.00444311	0.257182
7802	-1.04335	7.27959	-3.44557	0.00447199	0.257182
644150	1.00973	5.68977	3.4439	0.00448625	0.257182
51421	-0.967426	8.28299	-3.44226	0.00450021	0.257182
57608	0.878051	4.78686	3.44126	0.00450878	0.257182
100170841	2.27519	5.43078	3.43573	0.00455645	0.258476
10367	0.916711	8.10312	3.43399	0.00457148	0.258476
58498	-2.67393	2.91584	-3.43289	0.00458108	0.258476
5283	0.987716	4.65531	3.42801	0.00462378	0.258624
57544	1.20299	7.66904	3.42289	0.00466896	0.258624
56924	-1.48323	3.04592	-3.41854	0.00470774	0.258624
5502	1.36897	8.25781	3.41751	0.00471699	0.258624
26206	-1.68	6.02643	-3.41745	0.00471747	0.258624
4854	-0.691636	9.05752	-3.41647	0.00472633	0.258624
3382	1.31946	4.05243	3.4154	0.00473595	0.258624
339287	-0.570976	9.53109	-3.41378	0.00475049	0.258624
2913	1.0067	7.22897	3.4079	0.00480397	0.258624
22824	1.03673	8.09102	3.40604	0.00482099	0.258624
1958	1.04483	7.12957	3.40595	0.00482175	0.258624
10841	1.76084	3.13716	3.40462	0.00483396	0.258624
80216	1.12231	4.15029	3.40229	0.00485544	0.258624
55337	1.53635	5.48006	3.40139	0.00486374	0.258624
8501	1.53523	4.40026	3.4009	0.00486834	0.258624
1005	1.10209	5.82429	3.39982	0.00487829	0.258624
2872	-0.844387	8.90828	-3.39962	0.00488017	0.258624
285195	2.17468	2.61163	3.39947	0.00488158	0.258624
4793	1.12302	6.13282	3.39506	0.00492266	0.259327
221	-1.99765	3.39869	-3.39126	0.00495836	0.259327
8825	0.723565	7.5781	3.3911	0.00495986	0.259327
101929074	1.14277	5.51168	3.39096	0.00496121	0.259327
340371	-0.80705	7.43433	-3.38845	0.00498492	0.259698
51249	1.11909	5.38864	3.38458	0.00502181	0.26075
100873954	1.47335	2.24629	3.37717	0.00509308	0.263575
494143	1.63783	3.44128	3.37209	0.00514257	0.26459
100131434	-1.29078	3.40631	-3.37168	0.00514654	0.26459
337873	-2.23358	2.00549	-3.36264	0.00523589	0.267794
54715	1.25578	6.68164	3.36191	0.00524314	0.267794
3738	1.21942	4.79156	3.34866	0.00537707	0.273544
102724927	-2.00975	1.84978	-3.34733	0.00539072	0.273544
6695	1.25755	7.30078	3.33996	0.00546682	0.275886
203859	1.35412	5.07474	3.33945	0.00547217	0.275886
4779	-0.63616	9.10449	-3.33582	0.00551007	0.275964
64137	1.97068	2.78098	3.33564	0.00551195	0.275964
84282	-1.67944	2.82273	-3.33424	0.0055267	0.275964
1743	1.74162	2.49937	3.33084	0.00556261	0.276873
55531	1.46946	3.0036	3.32772	0.00559569	0.277635
5071	1.48432	3.24854	3.31492	0.00573384	0.283589
574029	1.80451	3.45404	3.31092	0.00577764	0.284391
154	2.10035	2.20955	3.31012	0.00578644	0.284391
10090	1.09707	5.49506	3.30559	0.00583665	0.285959
4744	1.09418	4.41623	3.3033	0.00586209	0.286308
10814	0.735096	8.18448	3.29083	0.00600304	0.291833
114112	-1.0537	4.01722	-3.28757	0.00604045	0.291833
54587	-1.55521	6.36957	-3.28693	0.00604784	0.291833
84281	1.43852	2.05286	3.28598	0.00605873	0.291833
130574	1.1723	5.49313	3.28279	0.00609571	0.291833
6553	1.68945	3.82576	3.28199	0.00610494	0.291833
79698	1.92238	4.89555	3.28191	0.00610592	0.291833
1896	1.23993	4.36936	3.27858	0.00614477	0.292795
55130	-1.20816	4.31777	-3.27567	0.00617891	0.293526
5151	1.0183	4.74679	3.26935	0.00625381	0.295526
79750	1.63118	7.20374	3.26879	0.0062605	0.295526
2103	1.59789	1.71581	3.26706	0.00628118	0.295526
103752584	-1.81133	1.42093	-3.26577	0.00629664	0.295526
2257	0.751271	6.58543	3.2594	0.00637353	0.298239
1120	-1.94627	4.094	-3.25692	0.00640371	0.298757
4298	-1.04342	9.43146	-3.25474	0.00643039	0.298767
2791	1.25359	6.57461	3.25378	0.00644215	0.298767
11112	0.662196	6.06819	3.24999	0.00648885	0.300042
5733	1.59712	1.12927	3.24702	0.00652566	0.300073
105378101	1.97652	1.57312	3.24669	0.00652982	0.300073
23598	-0.951951	9.14369	-3.2453	0.00654713	0.300073
126129	-0.909983	8.07609	-3.24321	0.00657328	0.300391
100505681	-1.47616	2.29535	-3.24083	0.00660317	0.300527
10396	1.02658	6.76517	3.23991	0.00661471	0.300527
8224	0.971131	6.31122	3.23431	0.00668566	0.301695
27175	-0.825394	6.56711	-3.2335	0.00669607	0.301695
100131454	-1.88747	2.03601	-3.23332	0.00669833	0.301695
54532	0.699602	6.78436	3.22821	0.00676391	0.301978
348254	0.839386	4.67801	3.22459	0.0068107	0.301978
3106	2.91156	3.03169	3.22319	0.00682889	0.301978
10631	1.25295	7.05134	3.22153	0.00685065	0.301978
972	2.151	1.73556	3.22092	0.00685855	0.301978
100506779	-0.971926	4.65427	-3.22014	0.00686871	0.301978
114609	-1.40678	3.81789	-3.21942	0.00687826	0.301978
25801	1.15832	6.16252	3.21815	0.00689486	0.301978
375323	0.932447	6.61291	3.21713	0.00690827	0.301978
3065	1.08993	7.86085	3.21649	0.00691678	0.301978
387787	-1.07907	3.33996	-3.21622	0.00692024	0.301978
24139	0.791555	7.64772	3.21465	0.00694107	0.301978
6854	1.18788	4.60472	3.21354	0.0069558	0.301978
404037	1.5708	5.25727	3.20931	0.00701207	0.303578
79054	1.94774	1.80446	3.20736	0.0070382	0.303868
57146	1.38114	6.14485	3.20483	0.00707227	0.30417
55349	-0.878181	3.19849	-3.20246	0.00710426	0.30417
116969	1.80255	4.27454	3.20223	0.00710729	0.30417
79671	-1.92504	4.41622	-3.20107	0.00712306	0.30417
645191	1.50146	1.60792	3.19938	0.00714608	0.304322
7915	-0.744996	7.10421	-3.19272	0.00723734	0.307326
4357	0.847514	8.37868	3.19138	0.00725595	0.307326
8862	-1.65412	1.85596	-3.18946	0.00728247	0.307615
10451	1.17765	4.74929	3.18305	0.00737206	0.310555
8569	0.916187	6.08737	3.18071	0.00740499	0.310555
100499489	-0.835773	4.18668	-3.18004	0.00741446	0.310555
387763	0.966936	6.03684	3.17672	0.00746165	0.310555
23157	0.532029	9.76156	3.17589	0.00747338	0.310555
100507218	-1.35595	3.54444	-3.17474	0.0074899	0.310555
100874188	1.55442	3.66008	3.17321	0.00751178	0.310555
646405	1.25248	4.14278	3.17181	0.00753174	0.310555
3024	1.5817	4.87827	3.1707	0.00754777	0.310555
7857	0.711254	8.90675	3.17049	0.00755075	0.310555
283987	0.744362	6.29903	3.16443	0.0076385	0.312638
100189162	1.07918	3.6172	3.16352	0.00765188	0.312638
287	0.644735	8.74781	3.16179	0.00767709	0.312638
26872	1.38859	2.40977	3.16039	0.00769762	0.312638
1410	-1.78604	5.47089	-3.16013	0.00770143	0.312638
64857	-0.685212	7.70917	-3.15664	0.0077529	0.313869
9369	0.74953	7.76856	3.15532	0.00777248	0.313869
684	1.69932	5.43111	3.154	0.007792	0.313869
51191	2.14249	2.22449	3.14773	0.00788569	0.316826
55753	2.17553	4.36559	3.14453	0.007934	0.317701
3635	-1.6824	6.62421	-3.14284	0.0079596	0.317701
100507099	-1.80861	3.25005	-3.14132	0.00798268	0.317701
6622	1.03765	5.90726	3.14014	0.00800076	0.317701
283212	-1.30367	5.56445	-3.13959	0.0080091	0.317701
7434	2.09495	3.78187	3.13634	0.00805891	0.318868
92799	0.748681	7.70059	3.13392	0.0080961	0.319421
84467	-0.902068	6.29534	-3.13278	0.00811378	0.319421
152273	1.23462	4.26731	3.13097	0.00814186	0.319721
55199	0.679127	4.16531	3.12923	0.00816898	0.319757
26145	-1.85734	2.65967	-3.12801	0.00818798	0.319757
51168	1.4834	1.0598	3.12697	0.00820415	0.319757
2912	-0.944201	4.17203	-3.12516	0.00823251	0.320064
729522	1.3943	4.24882	3.12377	0.00825435	0.320117
147463	1.07592	3.38348	3.12072	0.00830249	0.321135
1767	-1.65884	4.03782	-3.11869	0.00833478	0.321135
5002	1.07839	5.62329	3.11658	0.00836838	0.321135
84634	1.69434	6.38115	3.11526	0.00838952	0.321135
254427	2.54677	3.95725	3.11421	0.00840623	0.321135
22936	1.31836	5.14923	3.11217	0.00843906	0.321135
2324	-0.945375	3.54548	-3.11144	0.00845087	0.321135
114795	1.69045	6.12344	3.11114	0.00845569	0.321135
153768	1.13651	4.19365	3.11053	0.00846552	0.321135
590	1.73912	3.6892	3.10636	0.00853306	0.322913
254013	0.722237	3.93565	3.10165	0.00861002	0.323959
132720	1.4806	2.39187	3.10136	0.00861487	0.323959
101928295	-1.25636	4.8127	-3.09999	0.00863735	0.323959
51450	1.91308	2.06291	3.09961	0.00864361	0.323959
11253	-0.647725	7.69169	-3.09678	0.00869047	0.324064
223	0.756614	8.90073	3.09603	0.00870275	0.324064
128344	-1.4907	6.7414	-3.09568	0.00870861	0.324064
57471	-1.90438	3.76232	-3.09311	0.00875144	0.324627
2252	1.65389	1.50663	3.09139	0.00878014	0.324627
100192386	-1.23535	6.39173	-3.09009	0.00880206	0.324627
101928433	1.2848	2.98036	3.0898	0.00880682	0.324627
144132	-1.10568	4.28566	-3.08819	0.00883394	0.32469
27236	1.07641	4.61329	3.08723	0.00885009	0.32469
51686	-1.42749	2.7723	-3.08357	0.00891202	0.324982
5638	0.866311	5.31407	3.08197	0.00893929	0.324982
5293	0.603363	6.99151	3.0813	0.00895084	0.324982
2876	-0.784765	9.03322	-3.08058	0.00896297	0.324982
153643	-2.45338	3.96237	-3.0791	0.00898832	0.324982
283731	-1.21182	2.95053	-3.07844	0.00899977	0.324982
4343	-0.747765	6.88795	-3.07821	0.00900358	0.324982
6323	2.41429	4.40605	3.07635	0.0090357	0.325389
9098	-0.904517	2.76635	-3.07376	0.00908038	0.326247
258010	0.707698	9.59057	3.07215	0.00910826	0.326498
100130238	1.93743	2.15685	3.07058	0.00913552	0.326726
2185	0.897748	6.43294	3.06881	0.00916649	0.327084
2264	1.27906	3.11661	3.06307	0.00926743	0.329933
216	2.64265	2.84666	3.05818	0.00935418	0.332265
105371932	1.55616	1.65882	3.05267	0.00945296	0.333955
54682	1.09554	4.13454	3.05236	0.00945861	0.333955
22809	-0.740743	7.18035	-3.05196	0.00946587	0.333955
8913	1.46609	5.6459	3.04945	0.00951118	0.334798
80054	0.989251	3.83433	3.04579	0.00957783	0.335463
353355	0.848391	3.23155	3.04533	0.00958626	0.335463
622	0.868125	3.81779	3.04488	0.00959448	0.335463
221264	0.644568	6.70063	3.04277	0.00963311	0.336062
730130	-1.41669	4.02779	-3.03622	0.00975415	0.339527
169611	-0.961317	5.00385	-3.03151	0.00984212	0.341223
79701	-0.732668	7.79037	-3.03127	0.00984654	0.341223
285512	1.55205	1.2077	3.02518	0.00996167	0.343726
4249	0.748252	8.77016	3.02512	0.00996275	0.343726
2281	0.658498	7.33275	3.02091	0.010043	0.34573
863	-0.553855	6.76941	-3.01567	0.0101439	0.348184
999	1.52114	1.15151	3.0149	0.0101588	0.348184
100189238	-2.09238	2.30503	-3.01159	0.0102231	0.348734
4067	0.892739	6.23908	3.0094	0.0102658	0.348734
57586	1.73456	7.0398	3.00879	0.0102778	0.348734
1823	-1.68243	2.01083	-3.00844	0.0102846	0.348734
84513	-0.722817	6.59065	-3.00835	0.0102864	0.348734
39	-1.17217	4.02349	-3.0069	0.0103148	0.348939
338692	-0.740769	5.96549	-3.0053	0.0103464	0.349125
283455	1.44988	5.56458	3.00436	0.0103649	0.349125
79632	0.713189	7.24514	3.00087	0.010434	0.350694
343035	1.5581	2.64308	2.9993	0.0104653	0.350993
84152	0.931973	5.31191	2.99754	0.0105004	0.351415
2774	0.786679	7.53401	2.99468	0.0105579	0.351479
25890	1.67176	2.17143	2.99435	0.0105644	0.351479
93550	1.59378	4.60022	2.99334	0.0105848	0.351479
85476	0.730792	7.25626	2.99297	0.0105923	0.351479
9526	-1.41464	6.03713	-2.99127	0.0106268	0.351878
976	-1.00867	2.69922	-2.98567	0.0107408	0.354311
59084	2.09567	2.46493	2.98543	0.0107456	0.354311
23412	0.859432	7.21559	2.98215	0.0108131	0.355784
4086	-0.595213	7.78038	-2.98098	0.0108372	0.355828
540	0.966046	6.10959	2.97884	0.0108814	0.356533
100631378	1.07339	3.53363	2.97587	0.0109432	0.356945
92255	0.534758	7.94571	2.9756	0.0109488	0.356945
59342	1.17458	5.09152	2.97494	0.0109625	0.356945
440585	-1.92461	4.44432	-2.97281	0.0110072	0.357653
100130934	0.61297	4.62835	2.96885	0.0110906	0.358323
391123	-2.01522	2.54775	-2.96819	0.0111044	0.358323
169981	-0.738207	4.21698	-2.96709	0.0111278	0.358323
10677	0.719354	5.14016	2.96697	0.0111303	0.358323
4435	1.45881	6.18753	2.96559	0.0111596	0.358323
105	1.6477	2.77104	2.96234	0.0112289	0.358323
1813	1.24233	4.39712	2.96196	0.011237	0.358323
149465	-0.978086	4.49099	-2.96018	0.0112752	0.358323
23129	1.65468	5.2257	2.96002	0.0112786	0.358323
10346	-1.40743	3.3581	-2.95986	0.011282	0.358323
330	1.73705	1.96838	2.9586	0.0113091	0.358323
347252	0.758625	11.1927	2.95801	0.0113218	0.358323
148	1.0053	6.72574	2.95691	0.0113456	0.358323
414	-0.698857	7.50759	-2.95677	0.0113488	0.358323
161003	-2.28684	4.30389	-2.95486	0.0113899	0.358898
125965	1.72653	3.18692	2.95152	0.0114626	0.360461
5630	0.859266	5.2813	2.94637	0.0115758	0.362615
4747	0.716955	8.62149	2.94629	0.0115775	0.362615
23341	-0.729572	7.28831	-2.94376	0.0116334	0.363318
8510	-2.18172	4.49256	-2.94317	0.0116464	0.363318
85019	0.92322	5.77879	2.94047	0.0117065	0.364465
286343	1.46372	3.72027	2.93803	0.0117611	0.364815
79977	1.52819	1.18645	2.93772	0.0117681	0.364815
101928847	1.41057	2.24648	2.93684	0.0117878	0.364815
8802	0.593785	9.60233	2.93521	0.0118244	0.365223
9791	0.815407	8.39392	2.933	0.0118742	0.36604
23780	-0.968809	5.59152	-2.93151	0.0119079	0.366357
7074	0.59313	8.32581	2.92782	0.0119919	0.368215
5547	0.718182	9.33066	2.92663	0.0120192	0.368329
6866	2.0044	4.40562	2.92466	0.0120643	0.368568
84938	0.848853	6.33934	2.92407	0.0120779	0.368568
1822	-0.694484	8.02411	-2.9232	0.0120977	0.368568
11033	-1.56951	5.40368	-2.92192	0.0121273	0.368626
7164	1.34977	4.88821	2.92108	0.0121468	0.368626
25957	-0.536122	11.2504	-2.91705	0.0122402	0.368761
130813	-1.01958	3.7073	-2.91687	0.0122445	0.368761
205147	-1.07707	5.39919	-2.91686	0.0122447	0.368761
100506054	-0.619248	6.56749	-2.91682	0.0122456	0.368761
114800	1.21329	4.03865	2.91544	0.0122778	0.36902
25791	1.48669	4.48609	2.91108	0.0123801	0.371379
64843	1.6869	2.81086	2.90862	0.0124382	0.371945
55034	1.49208	2.69113	2.90764	0.0124616	0.371945
3747	-1.37311	4.212	-2.90491	0.0125265	0.371945
1298	-1.15671	6.48956	-2.9046	0.0125338	0.371945
5919	1.86135	3.52942	2.90349	0.0125604	0.371945
80063	0.820106	5.02485	2.90325	0.012566	0.371945
55224	1.079	7.16375	2.9022	0.0125912	0.371945
81	-0.940245	9.50441	-2.90158	0.012606	0.371945
3613	0.981648	5.82773	2.89924	0.0126623	0.371945
7706	1.11287	6.80277	2.89842	0.0126821	0.371945
11018	-0.654129	6.98733	-2.89655	0.0127274	0.371945
152519	1.56124	3.49059	2.89648	0.0127289	0.371945
253650	1.20228	4.85039	2.89648	0.012729	0.371945
104355295	1.71762	1.74481	2.89635	0.0127321	0.371945
222643	1.24785	1.00343	2.8886	0.0129214	0.376769
220	1.40246	1.57129	2.88341	0.0130495	0.379419
283537	0.748023	5.07616	2.88296	0.0130608	0.379419
160851	0.972323	6.46826	2.87741	0.0131993	0.38273
5563	0.752887	8.40086	2.86757	0.0134487	0.387055
79858	-0.992891	4.63478	-2.86665	0.0134721	0.387055
677780	1.32021	5.57158	2.86665	0.0134723	0.387055
50865	1.05392	7.20912	2.86664	0.0134725	0.387055
84830	1.67578	1.65154	2.8661	0.0134862	0.387055
1983	-0.457773	10.1091	-2.86143	0.0136067	0.387055
1821	1.04823	3.81222	2.86082	0.0136223	0.387055
22885	1.06783	4.44392	2.86042	0.0136328	0.387055
80195	-0.737846	6.71886	-2.85947	0.0136573	0.387055
5655	2.05915	1.78021	2.85898	0.0136701	0.387055
60684	-1.21388	6.86369	-2.85859	0.0136801	0.387055
1337	0.769583	10.2694	2.85729	0.0137142	0.387055
336	1.55501	0.483513	2.85653	0.0137339	0.387055
131405	-1.39388	3.71088	-2.85632	0.0137395	0.387055
254295	-1.67486	3.12064	-2.85547	0.0137616	0.387055
7633	-1.05196	4.82268	-2.85504	0.013773	0.387055
80321	0.62262	7.67044	2.85489	0.0137767	0.387055
84465	1.44201	5.40688	2.85239	0.0138424	0.387055
114569	1.34112	6.37752	2.85134	0.01387	0.387055
10795	-0.771609	7.24218	-2.85106	0.0138775	0.387055
8884	-0.873725	8.75729	-2.8509	0.0138816	0.387055
1984	1.00719	9.54455	2.85046	0.0138933	0.387055
27134	1.91181	3.60699	2.84645	0.0139995	0.388249
207063	-0.662077	7.92646	-2.84507	0.0140364	0.388249
7056	1.85037	4.42542	2.84457	0.0140497	0.388249
56474	-0.774022	5.95594	-2.84453	0.0140507	0.388249
79987	-1.2387	3.56924	-2.8431	0.014089	0.388249
7059	-0.653872	7.66022	-2.84236	0.0141087	0.388249
85508	-0.745921	6.6935	-2.84232	0.01411	0.388249
84319	0.591284	7.36152	2.83975	0.014179	0.388825
100129792	0.644342	7.86557	2.83969	0.0141807	0.388825
6529	0.961614	4.46719	2.8372	0.014248	0.389986
7375	-0.548439	7.86552	-2.83487	0.0143112	0.390558
101928345	1.38431	0.971887	2.83371	0.0143426	0.390558
22929	-0.490848	8.76062	-2.83273	0.0143693	0.390558
401612	-1.37436	5.43099	-2.83061	0.0144275	0.390558
6446	1.09635	3.82156	2.82975	0.014451	0.390558
9	1.42098	1.85841	2.82835	0.0144895	0.390558
6857	0.6044	10.291	2.82787	0.0145027	0.390558
57415	0.635611	7.15069	2.82775	0.014506	0.390558
84969	1.43124	9.34775	2.82772	0.0145068	0.390558
1238	-1.53103	2.07116	-2.82715	0.0145224	0.390558
79613	-1.0466	5.48185	-2.82638	0.0145438	0.390558
5865	0.923797	9.22914	2.82337	0.0146272	0.391467
4054	-1.42928	8.09239	-2.82287	0.014641	0.391467
84229	-1.68161	3.28592	-2.82245	0.0146528	0.391467
83449	1.15798	4.66603	2.81822	0.014771	0.393654
1033	0.661704	7.16607	2.81772	0.014785	0.393654
140733	0.750691	6.41406	2.81621	0.0148276	0.393746
22807	1.05108	5.5228	2.81581	0.0148388	0.393746
8337	-0.833434	7.00992	-2.81476	0.0148683	0.393858
84871	1.25646	1.43646	2.80961	0.0150145	0.39588
159686	-1.87925	1.82462	-2.80955	0.0150161	0.39588
9639	-1.64389	3.86732	-2.80905	0.0150304	0.39588
8934	1.13841	7.74292	2.80698	0.0150896	0.39588
100289361	0.938826	3.65267	2.80654	0.0151022	0.39588
79180	0.570598	6.80218	2.80621	0.0151118	0.39588
151556	0.737325	5.7405	2.80295	0.0152056	0.39588
5464	0.519654	8.34478	2.8017	0.0152416	0.39588
2895	1.14022	4.76342	2.80065	0.0152721	0.39588
55133	0.683119	7.52001	2.80041	0.0152792	0.39588
2562	0.59379	9.10714	2.7998	0.0152967	0.39588
56155	2.19405	2.195	2.79937	0.0153093	0.39588
828	-1.55041	4.32282	-2.79775	0.0153563	0.39588
94121	1.47777	4.74483	2.7964	0.0153959	0.39588
32	0.728641	6.59386	2.79554	0.0154211	0.39588
6462	-1.61152	1.46771	-2.79424	0.0154589	0.39588
401494	1.89155	1.92684	2.79365	0.0154764	0.39588
10019	1.02503	5.08054	2.79292	0.0154978	0.39588
128229	-1.37517	1.34612	-2.79273	0.0155033	0.39588
653145	1.9758	3.95414	2.79232	0.0155155	0.39588
7275	1.04874	4.63283	2.79214	0.0155208	0.39588
26010	-0.697723	9.82912	-2.79158	0.0155374	0.39588
5730	-2.25892	1.76441	-2.79138	0.015543	0.39588
139420	-1.54782	3.23134	-2.79085	0.0155588	0.39588
23338	1.29601	4.52697	2.79021	0.0155778	0.39588
7549	0.843295	4.44016	2.7877	0.015652	0.397118
51807	1.40611	2.74865	2.78158	0.015835	0.399849
130271	1.49142	4.31732	2.78142	0.0158398	0.399849
3671	-1.21423	6.26892	-2.7808	0.0158585	0.399849
401286	-1.06537	2.95308	-2.78026	0.0158746	0.399849
55071	0.557646	6.8417	2.77983	0.0158876	0.399849
105376684	-1.11479	3.88574	-2.77802	0.0159421	0.400577
90624	0.58951	8.39933	2.77376	0.0160715	0.402852
653319	-1.08143	5.96035	-2.77335	0.0160842	0.402852
25789	0.529643	8.90833	2.7721	0.0161222	0.403159
79094	-0.829801	7.12038	-2.77114	0.0161516	0.403249
6750	2.66069	4.59903	2.77028	0.016178	0.403263
7029	0.52133	9.70441	2.76645	0.0162959	0.405556
10318	-1.07341	7.84353	-2.7635	0.0163872	0.406306
158763	-1.14457	0.935662	-2.76223	0.0164268	0.406306
100289495	0.922108	3.08331	2.76134	0.0164545	0.406306
83742	-1.66171	7.16901	-2.76005	0.0164949	0.406306
137872	-1.16294	3.53042	-2.75922	0.016521	0.406306
2788	1.46829	4.94687	2.75901	0.0165276	0.406306
6452	-0.946684	6.67352	-2.7588	0.016534	0.406306
54808	0.57939	7.79659	2.7581	0.0165561	0.406306
27123	-1.74454	7.12712	-2.75797	0.01656	0.406306
100128239	-0.993004	3.80453	-2.75572	0.016631	0.407406
8941	0.977925	8.12656	2.75341	0.0167039	0.408552
55083	-0.628228	5.73035	-2.75142	0.016767	0.409455
89765	-1.15916	6.21291	-2.74955	0.0168265	0.409739
266812	1.03304	6.17439	2.74941	0.0168311	0.409739
10865	0.946563	5.17577	2.74721	0.0169011	0.410097
162417	1.21291	3.95499	2.74683	0.0169136	0.410097
399694	0.885422	3.50641	2.74512	0.0169684	0.410097
892	0.655859	7.56137	2.74449	0.0169886	0.410097
51564	-1.21241	10.1278	-2.74381	0.0170104	0.410097
8992	0.723971	9.02803	2.74332	0.0170263	0.410097
7048	1.58927	3.37803	2.74322	0.0170294	0.410097
81786	0.922126	4.98225	2.74017	0.0171283	0.41147
345757	-0.940372	5.19204	-2.73977	0.0171413	0.41147
80115	-1.35774	2.82568	-2.73727	0.0172227	0.41147
7764	0.479536	7.59859	2.73724	0.0172235	0.41147
6674	-0.960221	6.64184	-2.73672	0.0172406	0.41147
8082	-0.668986	5.43289	-2.73633	0.0172534	0.41147
10468	-1.1503	7.68235	-2.73578	0.0172714	0.41147
83729	-1.76178	4.64788	-2.73499	0.017297	0.41147
267002	0.884248	3.75265	2.7336	0.0173428	0.41193
100507530	1.08732	3.38634	2.72908	0.0174917	0.414065
105378176	1.33352	1.31923	2.72894	0.0174964	0.414065
3670	-1.91802	5.22151	-2.72738	0.0175482	0.414065
100130742	1.23709	1.09024	2.72706	0.0175588	0.414065
29775	1.10618	3.32342	2.72687	0.0175651	0.414065
285033	-1.04493	3.62203	-2.7252	0.0176209	0.414753
64759	-1.80204	5.76698	-2.72367	0.0176721	0.415247
56241	-1.12603	3.96375	-2.7227	0.0177045	0.415247
9755	-0.749788	7.02061	-2.72219	0.0177215	0.415247
283576	1.0009	6.30551	2.72029	0.0177855	0.415615
5122	0.865651	6.75116	2.71844	0.0178477	0.415615
1999	1.53618	2.10298	2.71844	0.0178477	0.415615
54497	-0.730205	6.20318	-2.71791	0.0178656	0.415615
105370374	1.91206	2.71446	2.71778	0.0178702	0.415615
1138	0.832932	6.74209	2.71465	0.0179762	0.416489
105376047	-1.17445	4.36534	-2.7145	0.0179813	0.416489
6804	0.807172	6.18869	2.71431	0.0179877	0.416489
55614	0.674583	6.87313	2.71235	0.0180548	0.416984
653162	0.740847	4.82285	2.71212	0.0180625	0.416984
57542	-0.539487	8.93605	-2.71129	0.018091	0.417028
127003	-1.0225	5.79763	-2.70869	0.0181803	0.417922
23767	0.87102	8.21759	2.7086	0.0181833	0.417922
10202	3.01742	3.93993	2.70766	0.0182158	0.418053
79675	0.484961	6.85865	2.70402	0.0183416	0.419934
4801	-0.459638	7.88858	-2.70374	0.0183515	0.419934
57228	1.12942	3.23371	2.70152	0.0184285	0.42108
196463	-1.02242	4.14129	-2.69923	0.0185086	0.422294
349565	1.13466	3.7012	2.69807	0.0185491	0.4226
94241	-0.582424	8.2311	-2.69651	0.0186041	0.423067
6038	1.51106	4.05856	2.69595	0.0186237	0.423067
6494	0.81351	4.54252	2.69283	0.0187338	0.42495
221442	1.55592	2.01977	2.69175	0.0187722	0.425204
57186	0.653819	7.71513	2.69095	0.0188006	0.425231
100419583	0.926962	4.18973	2.68943	0.0188549	0.425842
760	-1.10698	4.48023	-2.68767	0.0189177	0.426156
441502	0.668463	4.75677	2.68695	0.0189434	0.426156
57189	-0.814185	6.53579	-2.68624	0.0189688	0.426156
1649	-0.815411	5.29306	-2.68561	0.0189914	0.426156
100616209	-0.897501	1.8548	-2.68523	0.0190051	0.426156
8506	-1.49021	6.49187	-2.68291	0.0190888	0.427419
898	1.07877	5.44222	2.67969	0.0192052	0.429043
5533	-0.786716	5.00494	-2.67828	0.0192565	0.429043
9968	-0.846492	6.12042	-2.67792	0.0192697	0.429043
100505875	-1.15016	2.76141	-2.67788	0.0192711	0.429043
5618	1.45236	2.02402	2.67588	0.019344	0.429721
2633	-1.5757	2.38586	-2.67547	0.0193589	0.429721
23025	0.562138	6.39816	2.67463	0.0193896	0.429721
7137	1.05642	7.11417	2.67403	0.0194116	0.429721
79469	1.11896	4.80138	2.6731	0.0194459	0.429872
7869	-1.00913	4.91172	-2.66865	0.0196099	0.431831
11184	1.83084	2.71951	2.66779	0.0196418	0.431831
83539	1.79611	3.80786	2.66743	0.0196552	0.431831
8618	0.517454	8.56345	2.66722	0.0196629	0.431831
5024	1.62564	3.23807	2.66442	0.0197675	0.431831
53947	1.7616	1.87055	2.66426	0.0197732	0.431831
2310	-0.479556	8.39949	-2.66376	0.0197921	0.431831
56899	0.941635	6.14267	2.66264	0.0198338	0.431831
4637	-0.673367	12.106	-2.66068	0.0199074	0.431831
1107	-0.974032	11.5169	-2.66056	0.0199118	0.431831
7035	1.0793	5.67223	2.6601	0.0199292	0.431831
284	0.758651	5.44041	2.65936	0.019957	0.431831
2138	0.883807	3.00632	2.65908	0.0199678	0.431831
729085	-1.92681	2.57958	-2.65903	0.0199694	0.431831
55521	-0.47597	7.69549	-2.65862	0.019985	0.431831
81669	-0.481032	9.9321	-2.65785	0.0200141	0.431831
56937	-0.71265	8.8971	-2.65784	0.0200144	0.431831
89838	1.92314	2.71427	2.65678	0.0200546	0.431831
23277	0.59586	8.36857	2.65607	0.0200813	0.431831
8218	-1.0473	4.98344	-2.65472	0.0201327	0.431831
3914	-1.44825	1.11281	-2.65472	0.0201328	0.431831
55740	-0.499212	12.0921	-2.65447	0.0201424	0.431831
6337	-1.46574	1.52807	-2.65299	0.0201987	0.432119
26996	1.75689	2.70166	2.65266	0.0202111	0.432119
8646	2.02768	4.37853	2.6512	0.0202671	0.432284
4045	0.647845	8.84765	2.64985	0.0203189	0.432284
440101	1.43502	2.74075	2.64827	0.0203793	0.432284
4848	-0.443782	8.82225	-2.64794	0.0203922	0.432284
56605	0.597533	6.78705	2.64769	0.0204017	0.432284
677776	2.35927	3.15596	2.64616	0.0204608	0.432284
56666	-0.935686	5.4351	-2.64564	0.0204807	0.432284
100463285	-1.42651	4.02006	-2.64478	0.020514	0.432284
152330	0.676836	6.29037	2.64429	0.0205331	0.432284
285346	1.08226	3.09826	2.64407	0.0205415	0.432284
395	1.24349	3.80482	2.64345	0.0205655	0.432284
7132	-1.05304	7.94724	-2.64326	0.0205731	0.432284
6676	1.63927	2.77716	2.64306	0.0205806	0.432284
10201	-0.825695	6.08834	-2.64241	0.020606	0.432284
138050	-0.64144	7.97949	-2.64122	0.0206524	0.432355
121601	1.2042	5.13015	2.64059	0.020677	0.432355
55847	0.526582	8.27734	2.64019	0.0206924	0.432355
23586	1.18351	5.17366	2.63926	0.0207287	0.432503
27434	-0.845997	6.09247	-2.6386	0.0207548	0.432503
440556	-0.793627	6.97819	-2.63689	0.0208219	0.432841
100507062	1.45047	2.04485	2.63677	0.0208264	0.432841
10039	-0.757546	4.22649	-2.6353	0.0208845	0.433471
348327	1.58634	2.28907	2.63397	0.0209366	0.433547
101926888	0.719016	4.02005	2.63373	0.0209462	0.433547
93663	1.35615	6.31761	2.63278	0.0209837	0.433547
79608	1.69261	4.14255	2.63239	0.0209991	0.433547
146429	1.62693	2.30021	2.63159	0.0210311	0.433574
144321	-0.982868	2.05395	-2.6306	0.0210704	0.433574
6710	1.71208	3.40215	2.63026	0.0210837	0.433574
1889	0.683592	8.76479	2.62816	0.0211676	0.434728
645212	-0.868304	6.94201	-2.62498	0.0212949	0.436769
341883	-1.13425	4.7822	-2.62306	0.0213721	0.437206
3479	-1.89691	2.66704	-2.62305	0.0213722	0.437206
100506100	1.8399	2.24285	2.62131	0.0214424	0.438069
414328	-0.864908	5.10286	-2.61748	0.0215979	0.439487
2899	1.32844	3.93415	2.61698	0.0216182	0.439487
26033	0.599395	6.08829	2.61563	0.0216732	0.439487
57509	-0.644005	7.93672	-2.61549	0.021679	0.439487
51506	-0.689159	9.17997	-2.61531	0.0216865	0.439487
54676	-1.01676	2.41457	-2.61515	0.0216928	0.439487
23187	-0.707706	9.08103	-2.61477	0.0217086	0.439487
151636	-1.39038	3.56843	-2.61399	0.0217404	0.439562
64754	0.513882	8.30052	2.6097	0.0219167	0.442554
100996307	-1.06988	4.74089	-2.6087	0.0219584	0.442585
2911	1.255	3.81068	2.60745	0.0220101	0.442585
2649	0.730206	7.00988	2.6071	0.0220247	0.442585
88	1.27485	1.34293	2.60645	0.0220515	0.442585
5264	-0.962186	5.35742	-2.60625	0.0220599	0.442585
1	0.67742	8.00214	2.60442	0.0221359	0.443111
117854	1.70912	1.79128	2.60364	0.0221685	0.443111
567	0.775186	8.9996	2.60347	0.0221755	0.443111
3982	-1.58937	3.08436	-2.6029	0.0221995	0.443111
57673	-1.14913	5.18318	-2.60178	0.0222465	0.443167
11117	-1.83039	4.01805	-2.60078	0.0222881	0.443167
2057	1.35543	4.42038	2.60019	0.0223131	0.443167
23344	-0.543169	8.05123	-2.60012	0.0223157	0.443167
8200	-1.33323	5.90448	-2.59872	0.0223748	0.443194
340485	1.09835	1.85626	2.59815	0.0223988	0.443194
11164	0.564041	7.53507	2.59737	0.022432	0.443194
1730	0.601411	6.66918	2.59656	0.0224659	0.443194
199221	-0.959947	6.47078	-2.59589	0.0224943	0.443194
1143	1.33439	4.3172	2.59574	0.0225008	0.443194
23415	1.2608	2.13586	2.59539	0.0225156	0.443194
90293	1.52546	6.04877	2.59296	0.022619	0.44467
284454	-1.66405	4.996	-2.59166	0.0226743	0.445094
9540	-0.794484	6.05608	-2.59051	0.0227232	0.445094
134359	0.843786	4.69791	2.58988	0.0227502	0.445094
79752	-0.676112	5.00313	-2.58978	0.0227545	0.445094
114792	0.935448	4.14133	2.58643	0.0228984	0.447349
2498	1.23168	1.58569	2.58208	0.0230865	0.44959
80307	1.35941	4.65851	2.58036	0.0231615	0.44959
8935	0.798615	4.61597	2.58034	0.0231624	0.44959
6572	1.50754	6.71356	2.57996	0.0231791	0.44959
407738	1.70646	2.33604	2.57982	0.0231849	0.44959
100189348	1.01254	0.791114	2.57906	0.0232182	0.44959
5354	-1.02716	5.95144	-2.57688	0.0233134	0.44959
23167	0.523938	7.72613	2.57671	0.0233208	0.44959
29984	-1.49893	2.34656	-2.57644	0.0233327	0.44959
7447	1.86011	3.62129	2.57574	0.0233638	0.44959
145748	1.10951	4.50479	2.57444	0.023421	0.44959
307	-1.65305	2.50921	-2.57416	0.023433	0.44959
26112	1.00684	5.31289	2.57363	0.0234564	0.44959
64412	-0.600219	6.35112	-2.57214	0.0235223	0.44959
389538	-1.11875	4.26179	-2.57157	0.0235473	0.44959
153222	-0.5297	7.71331	-2.5711	0.0235682	0.44959
167359	1.94079	2.99037	2.57098	0.0235737	0.44959
57605	-1.36394	5.23772	-2.57079	0.0235822	0.44959
10235	1.12617	3.96489	2.57063	0.023589	0.44959
23373	-1.09909	7.2645	-2.57007	0.023614	0.44959
8837	-1.05388	4.40798	-2.57	0.0236172	0.44959
23363	-0.63729	9.15327	-2.56852	0.023683	0.450028
102724368	-1.20818	2.3663	-2.56772	0.0237186	0.450028
25924	1.15017	3.40724	2.56754	0.0237266	0.450028
6121	-0.984103	4.46538	-2.56632	0.0237809	0.450432
8273	-0.759402	5.05809	-2.56559	0.023814	0.450432
23236	0.537376	9.12224	2.56513	0.0238343	0.450432
9127	-1.16542	3.61433	-2.56351	0.0239071	0.450915
9068	-1.21941	4.31319	-2.56321	0.0239205	0.450915
26505	-0.707014	7.62828	-2.56263	0.0239465	0.450915
2355	-0.897524	7.57696	-2.56177	0.0239853	0.451103
353116	-1.15926	4.08826	-2.55862	0.0241277	0.452442
79852	-1.64449	1.03478	-2.5585	0.0241332	0.452442
64718	-0.865541	4.69024	-2.55827	0.0241434	0.452442
154796	0.686124	8.13241	2.55646	0.0242256	0.453439
203197	-0.540091	5.33872	-2.55273	0.0243963	0.453502
645426	-0.935169	3.45438	-2.55265	0.0243996	0.453502
102723704	-1.22366	1.71898	-2.55163	0.0244468	0.453502
249	1.33023	4.58936	2.55084	0.024483	0.453502
100192378	-1.13483	3.85939	-2.55004	0.0245196	0.453502
105376907	1.39953	1.928	2.54999	0.0245222	0.453502
2762	0.615931	6.41863	2.5498	0.0245306	0.453502
84814	-1.12575	4.04142	-2.54899	0.0245681	0.453502
8195	0.874266	7.00766	2.54898	0.0245686	0.453502
285987	0.996476	4.50726	2.54897	0.0245692	0.453502
84101	1.16196	6.12731	2.54844	0.0245935	0.453502
10548	-0.977116	7.01774	-2.5474	0.0246414	0.453502
132	1.08081	6.32039	2.54721	0.0246503	0.453502
26045	-0.649482	6.71745	-2.547	0.0246599	0.453502
231	0.534285	9.25454	2.54691	0.0246642	0.453502
10219	1.175	2.98935	2.54555	0.0247271	0.453521
3321	0.54066	8.76638	2.54425	0.0247879	0.453521
55607	-0.674428	8.83885	-2.54407	0.024796	0.453521
57685	-0.539079	8.0283	-2.54357	0.0248194	0.453521
5507	1.08006	2.56832	2.54339	0.0248276	0.453521
54566	1.42597	5.58834	2.54172	0.0249057	0.453521
55695	-1.14267	7.55793	-2.54169	0.0249071	0.453521
2990	0.642437	7.07072	2.54164	0.0249097	0.453521
7043	-1.05473	5.70694	-2.54128	0.0249264	0.453521
57567	-0.68736	5.67931	-2.53895	0.0250354	0.454976
84996	1.24828	1.60442	2.53788	0.0250859	0.455363
168002	-1.65067	5.07296	-2.53689	0.0251323	0.455477
105376204	-0.578071	6.28171	-2.53623	0.0251637	0.455477
5580	1.41317	3.80494	2.53444	0.0252481	0.455477
493869	-0.721818	7.83111	-2.53443	0.0252485	0.455477
645332	0.637305	4.8124	2.5344	0.0252503	0.455477
105371910	-1.62873	2.46361	-2.53325	0.0253049	0.455477
646600	0.97915	3.18033	2.53314	0.02531	0.455477
8292	-1.07428	3.4527	-2.53276	0.0253279	0.455477
72	-1.52155	5.53286	-2.5322	0.0253545	0.455477
4514	0.544897	15.0117	2.53107	0.0254086	0.455806
10172	1.04796	3.49193	2.53059	0.0254311	0.455806
101060226	-0.748388	6.69835	-2.52838	0.0255368	0.456212
10794	-0.726945	3.48027	-2.52833	0.0255393	0.456212
400916	1.36783	6.39123	2.52829	0.0255413	0.456212
3754	-0.961445	3.06474	-2.52724	0.0255914	0.456417
11257	0.608388	5.77212	2.52683	0.0256112	0.456417
4800	1.12245	5.9926	2.52534	0.0256829	0.457173
80303	1.67245	6.67671	2.52384	0.0257553	0.457941
54857	-1.23509	7.13571	-2.52284	0.0258035	0.457996
4988	-1.26544	1.19123	-2.52248	0.0258211	0.457996
3050	1.94795	1.85763	2.52196	0.0258464	0.457996
2898	1.15672	4.35562	2.51936	0.0259726	0.458443
1760	-0.762669	6.3536	-2.51885	0.0259973	0.458443
64080	-1.06468	4.04889	-2.51884	0.0259978	0.458443
22941	-1.26047	3.73772	-2.5182	0.026029	0.458443
9421	1.92655	6.48597	2.51787	0.0260451	0.458443
79683	0.815533	7.83512	2.51717	0.0260792	0.458443
93129	-0.681508	7.07513	-2.51649	0.0261128	0.458443
55816	1.30067	7.79207	2.51614	0.0261295	0.458443
2842	0.893672	5.44719	2.51454	0.0262084	0.458443
57642	1.31856	2.87294	2.5144	0.0262151	0.458443
84842	1.22459	1.85875	2.5142	0.0262251	0.458443
26154	-0.945755	2.54398	-2.51395	0.026237	0.458443
56478	-0.527665	7.53013	-2.51291	0.0262884	0.458443
170691	-1.7225	2.35092	-2.51177	0.0263445	0.458443
23212	0.578753	6.85442	2.51115	0.0263751	0.458443
6236	-1.9039	2.00053	-2.51076	0.0263943	0.458443
284297	-0.984031	5.26769	-2.51063	0.0264011	0.458443
29099	0.553331	7.70808	2.50939	0.0264621	0.458443
23314	1.01025	5.03758	2.50811	0.026526	0.458443
8504	1.01601	4.88667	2.50804	0.0265293	0.458443
653519	0.605088	6.70751	2.50796	0.0265332	0.458443
541468	1.54465	1.78132	2.5079	0.0265361	0.458443
5138	0.936781	8.30267	2.5077	0.0265462	0.458443
102723775	1.82236	3.16436	2.50609	0.0266266	0.458532
51760	-1.3959	8.16646	-2.50586	0.0266378	0.458532
100652824	-0.96004	3.50676	-2.50576	0.026643	0.458532
23180	-0.939829	8.64199	-2.50524	0.0266688	0.458532
513	0.765282	8.24919	2.49986	0.0269387	0.462665
5073	-0.50315	7.27553	-2.49914	0.026975	0.462779
762	-1.48899	3.23888	-2.49817	0.0270241	0.463113
4703	-1.07454	3.58902	-2.49691	0.0270879	0.463344
9170	-0.595379	8.07264	-2.49642	0.0271127	0.463344
79680	-1.07504	7.00462	-2.49615	0.0271265	0.463344
84284	0.459649	7.48007	2.49404	0.027234	0.464215
5129	1.41206	5.52836	2.49398	0.0272369	0.464215
54913	0.814838	5.58967	2.49306	0.0272839	0.46451
101928865	1.29906	2.53949	2.49208	0.027334	0.464857
83593	1.55377	3.20138	2.48964	0.0274591	0.465078
54754	-1.20112	2.89	-2.48944	0.0274692	0.465078
26122	-0.585948	8.40343	-2.48904	0.02749	0.465078
5121	1.18315	6.44403	2.48881	0.0275019	0.465078
10622	0.700452	4.9635	2.48837	0.0275244	0.465078
10287	0.875354	4.7391	2.48835	0.0275256	0.465078
8790	0.651801	5.46417	2.48647	0.0276222	0.465894
1373	1.94482	4.93909	2.48625	0.0276335	0.465894
3131	1.536	1.76904	2.48552	0.0276716	0.466034
57181	-0.631639	9.21154	-2.48465	0.0277167	0.466292
89781	-0.488374	7.06508	-2.48385	0.0277582	0.466487
119392	0.937957	4.61566	2.48215	0.0278467	0.467472
801	0.410338	12.4176	2.4805	0.0279327	0.468412
29970	-1.74885	2.66068	-2.47919	0.0280011	0.468913
8226	0.703489	7.12409	2.47843	0.0280407	0.468913
7538	-1.72626	1.59588	-2.47821	0.0280526	0.468913
4519	0.459504	14.0734	2.47748	0.0280906	0.469048
199692	-0.649149	6.74573	-2.4758	0.0281792	0.469544
100034743	-1.78421	1.40362	-2.47481	0.0282312	0.469544
63971	-0.495386	8.10536	-2.47473	0.0282354	0.469544
51660	0.827897	7.16101	2.47463	0.0282405	0.469544
677842	-1.20214	4.3253	-2.47338	0.0283066	0.469571
102724652	-1.71616	2.15327	-2.47295	0.0283294	0.469571
90637	-0.642041	5.95019	-2.4729	0.0283323	0.469571
4745	2.03346	3.86234	2.47166	0.0283978	0.46972
9704	-0.655577	6.35804	-2.47159	0.0284014	0.46972
653121	-0.678824	7.98057	-2.46963	0.0285056	0.470945
51673	-1.44194	5.25404	-2.46699	0.028647	0.472781
65249	-0.964353	5.34047	-2.46466	0.0287716	0.474336
4175	0.879126	7.80578	2.46324	0.0288482	0.474625
4041	-0.69316	5.71808	-2.46183	0.0289244	0.474625
440359	1.10755	1.72537	2.46176	0.0289278	0.474625
57084	1.21187	6.8745	2.46126	0.0289548	0.474625
6595	0.526376	9.49546	2.46045	0.0289987	0.474625
389792	-0.951395	6.74525	-2.46041	0.0290009	0.474625
8425	1.50026	7.52855	2.45998	0.0290242	0.474625
26266	-1.18838	5.85478	-2.45979	0.0290344	0.474625
9757	-0.550868	8.59303	-2.45871	0.0290934	0.474625
2207	-1.48588	1.62909	-2.45785	0.0291398	0.474625
774	1.1559	4.02297	2.45686	0.0291939	0.474625
5813	0.51205	8.94673	2.45684	0.0291947	0.474625
6487	-0.621827	6.33042	-2.45589	0.0292467	0.474625
55966	0.536172	6.66895	2.45566	0.0292595	0.474625
9563	-1.03221	7.33181	-2.45509	0.0292902	0.474625
63827	1.22584	5.15574	2.45306	0.0294015	0.474625
353189	1.13243	2.76615	2.45263	0.029425	0.474625
5338	-0.80039	4.93327	-2.45248	0.0294335	0.474625
58489	-0.531014	8.93544	-2.45246	0.0294345	0.474625
102723703	1.61016	2.50686	2.45221	0.0294483	0.474625
10581	-1.24948	8.25845	-2.45208	0.0294553	0.474625
401588	1.29911	3.64823	2.45205	0.0294572	0.474625
101929089	1.15001	1.59242	2.45119	0.0295045	0.474898
51351	0.941513	5.10757	2.45039	0.0295487	0.475121
25804	0.796429	9.72954	2.44348	0.0299317	0.480001
57419	-1.11206	6.06367	-2.44323	0.0299459	0.480001
139065	0.955195	7.26343	2.44144	0.0300461	0.480001
4286	1.02939	4.93116	2.44137	0.0300497	0.480001
5144	0.655832	6.55724	2.44111	0.0300644	0.480001
2643	1.21918	1.8892	2.44077	0.0300833	0.480001
4920	1.63875	5.7688	2.44061	0.0300923	0.480001
643008	-1.52831	1.73295	-2.44033	0.0301082	0.480001
55252	0.525741	7.49515	2.43997	0.0301287	0.480001
202051	1.00022	3.82591	2.43861	0.0302052	0.480422
54507	-1.33707	1.91376	-2.4384	0.0302166	0.480422
23657	-1.05595	7.36586	-2.43641	0.0303291	0.481722
8310	-0.743539	6.59344	-2.43492	0.0304132	0.482567
100507173	1.14399	1.24134	2.43237	0.0305581	0.484374
10771	-0.714138	9.80795	-2.4315	0.0306077	0.484669
93145	0.755761	6.98153	2.4296	0.0307164	0.485387
79644	0.667261	6.09799	2.42939	0.0307282	0.485387
387882	1.00645	7.50389	2.42908	0.0307462	0.485387
7425	1.84108	5.61559	2.42721	0.0308535	0.48589
123283	0.52247	5.96464	2.42695	0.0308684	0.48589
79883	-1.95098	1.66238	-2.42684	0.0308748	0.48589
149013	-0.578583	5.96823	-2.42636	0.0309025	0.48589
11145	1.26064	6.37679	2.42424	0.0310245	0.487319
105372493	-1.23453	2.20226	-2.42163	0.0311755	0.489014
55139	-0.753693	6.84595	-2.42115	0.0312038	0.489014
9516	0.529527	8.74198	2.42076	0.0312263	0.489014
220004	-1.11475	4.20662	-2.41919	0.0313177	0.489763
10455	0.69259	7.66135	2.41886	0.0313368	0.489763
84259	0.715626	7.50298	2.41761	0.0314102	0.490058
101929176	-1.47429	1.41861	-2.41697	0.0314478	0.490058
55687	-0.731655	6.28796	-2.41671	0.0314626	0.490058
2888	0.629679	5.106	2.4164	0.0314811	0.490058
114783	0.967826	7.42716	2.41549	0.031534	0.490102
344595	0.696308	5.77934	2.41528	0.0315467	0.490102
55863	0.474197	6.40105	2.41322	0.0316679	0.490916
3159	1.29832	9.74583	2.41211	0.0317334	0.490916
58488	1.37049	3.76684	2.41076	0.0318131	0.490916
9507	1.38234	2.41818	2.41029	0.0318409	0.490916
153469	1.34854	3.45982	2.41014	0.0318496	0.490916
84627	-1.71848	3.56407	-2.41004	0.0318556	0.490916
284358	-1.44128	4.55101	-2.40974	0.0318732	0.490916
51063	1.08224	3.52253	2.40871	0.0319346	0.490916
100289580	1.3651	2.84722	2.40838	0.0319544	0.490916
256949	1.1715	4.04215	2.40832	0.0319579	0.490916
64922	-1.17947	3.67457	-2.40825	0.0319619	0.490916
2030	1.08643	6.70808	2.40783	0.0319871	0.490916
55679	-2.0955	5.20127	-2.40716	0.0320269	0.490916
57037	0.560311	8.27249	2.40688	0.0320434	0.490916
224	0.704523	7.30349	2.40643	0.0320702	0.490916
4023	-1.12989	6.5919	-2.40555	0.0321231	0.491244
26053	-0.691017	10.5335	-2.40379	0.0322279	0.491346
6009	0.667772	7.91213	2.40373	0.032232	0.491346
2262	1.52342	2.57591	2.40372	0.0322324	0.491346
55825	0.782562	4.14087	2.40333	0.0322555	0.491346
1577	0.994526	3.05577	2.40279	0.0322882	0.491365
22903	0.669707	6.72291	2.40172	0.0323522	0.491861
9636	-0.820892	4.87354	-2.40094	0.0323993	0.492099
9609	-0.567489	7.1204	-2.39932	0.0324972	0.493105
54521	0.657506	5.62445	2.39778	0.0325901	0.494036
22986	1.98224	4.29948	2.39608	0.0326934	0.494559
124790	-0.938358	5.96072	-2.3959	0.0327044	0.494559
253190	-0.741657	5.90558	-2.39548	0.0327297	0.494559
23499	-0.483288	10.9332	-2.39513	0.0327512	0.494559
4535	0.460895	13.2873	2.39414	0.0328115	0.494967
23563	1.61841	2.40238	2.39362	0.0328434	0.494967
100506119	-0.531585	3.79208	-2.39313	0.0328732	0.494967
84002	-0.713301	7.39804	-2.39168	0.0329621	0.495827
197407	-0.877681	8.84731	-2.39088	0.033011	0.496085
151647	1.60627	2.48505	2.38988	0.0330724	0.496198
199704	0.437234	6.94497	2.38972	0.033082	0.496198
10362	0.843725	8.17826	2.38908	0.0331213	0.496312
9185	0.878306	3.322	2.38714	0.0332407	0.497624
51046	1.34353	4.17863	2.38348	0.0334674	0.500001
723790	-1.2778	3.28247	-2.38295	0.0335006	0.500001
84163	-0.716339	5.81429	-2.38282	0.0335088	0.500001
617	-0.622504	6.19819	-2.3816	0.0335845	0.500001
8029	0.868935	3.48717	2.38073	0.0336389	0.500001
1017	0.549582	10.1454	2.38014	0.0336759	0.500001
114990	-1.03203	6.14068	-2.37951	0.0337151	0.500001
5699	-0.57592	6.65354	-2.37949	0.0337165	0.500001
23230	0.722102	7.25354	2.37905	0.0337438	0.500001
221061	-0.526025	9.23526	-2.37862	0.0337712	0.500001
5375	1.32575	1.06283	2.3782	0.0337974	0.500001
126549	1.5649	2.73007	2.37771	0.0338282	0.500001
140767	0.911713	4.79962	2.37752	0.0338398	0.500001
84908	-0.698075	7.2756	-2.3774	0.0338474	0.500001
55164	0.597749	6.47152	2.37593	0.0339402	0.500133
342892	0.66343	5.80667	2.37586	0.0339444	0.500133
101928880	-1.79766	1.15486	-2.37573	0.0339523	0.500133
59344	1.32151	1.36154	2.37306	0.0341211	0.502145
9543	-0.786112	10.3852	-2.37233	0.0341674	0.502354
55151	1.91845	5.06902	2.37043	0.0342879	0.503604
284390	-0.904591	3.71354	-2.36971	0.0343338	0.503604
91977	1.64007	3.34599	2.36947	0.0343491	0.503604
664701	1.44502	2.68692	2.36868	0.0343996	0.503871
1635	-0.795494	5.67888	-2.3674	0.0344809	0.504155
348303	1.56696	2.19074	2.36736	0.0344835	0.504155
79570	-1.00145	7.93549	-2.36639	0.0345461	0.504599
100130522	-1.81107	2.18173	-2.36452	0.034666	0.505877
5723	-0.666356	7.35077	-2.36286	0.0347726	0.506635
2794	0.453514	6.61845	2.3627	0.0347827	0.506635
163732	0.933988	5.53296	2.36104	0.03489	0.507725
65993	0.719929	9.36421	2.36026	0.0349408	0.50799
785	0.759166	4.86865	2.35912	0.0350145	0.508351
56006	-0.729905	7.06515	-2.35815	0.0350772	0.508351
4929	1.22729	6.04098	2.35785	0.0350968	0.508351
22909	-1.44305	2.04158	-2.3574	0.0351262	0.508351
84836	-1.10304	5.40307	-2.35737	0.0351282	0.508351
9095	-1.04239	3.94808	-2.35516	0.0352723	0.509035
7494	-0.535028	7.85026	-2.35494	0.035287	0.509035
100509894	0.794132	4.97228	2.35405	0.0353448	0.509035
790	-0.6701	7.55076	-2.35343	0.0353853	0.509035
23213	-0.871	9.53848	-2.35279	0.0354275	0.509035
1770	-1.2816	2.98149	-2.35211	0.0354723	0.509035
9771	1.18142	4.88027	2.35142	0.0355177	0.509035
1890	-1.23391	3.50011	-2.35137	0.0355205	0.509035
101927151	-0.854643	4.1063	-2.35094	0.0355488	0.509035
91050	-0.812756	5.75812	-2.3507	0.0355648	0.509035
6507	0.7177	7.51002	2.3506	0.0355714	0.509035
220930	0.574044	4.65586	2.35042	0.0355832	0.509035
105374301	-0.785457	3.22322	-2.35018	0.0355989	0.509035
1503	-0.657781	7.92982	-2.34899	0.0356778	0.509609
388965	0.942324	1.47234	2.34859	0.0357043	0.509609
404550	1.74748	1.35278	2.34805	0.0357399	0.509636
146050	-0.701868	7.90251	-2.34719	0.0357968	0.509636
84435	-0.834355	4.54972	-2.34646	0.0358455	0.509636
1139	1.28248	4.15828	2.34635	0.0358525	0.509636
164091	-1.27048	5.43423	-2.3461	0.0358692	0.509636
171425	0.899812	6.3056	2.34479	0.0359564	0.510078
10314	1.4197	7.48779	2.34434	0.0359862	0.510078
114897	1.52645	3.88567	2.34416	0.0359982	0.510078
257194	1.23124	8.4125	2.34243	0.0361133	0.510806
51759	-0.509678	7.85987	-2.34219	0.0361293	0.510806
157638	-0.86752	6.92752	-2.34192	0.0361476	0.510806
5793	0.646557	8.12148	2.33909	0.0363375	0.511866
284408	1.15896	3.32933	2.3389	0.0363502	0.511866
57477	0.754488	4.47962	2.33874	0.0363612	0.511866
100133991	-1.7171	2.80327	-2.33756	0.0364404	0.511866
10025	-1.2148	6.18988	-2.33733	0.0364561	0.511866
55193	-0.433121	9.92644	-2.33681	0.036491	0.511866
6509	-1.01006	8.6541	-2.33677	0.0364939	0.511866
23418	1.38021	4.21996	2.3367	0.0364986	0.511866
54845	0.983739	0.845178	2.3362	0.0365321	0.511866
2893	1.19999	4.85247	2.33593	0.0365501	0.511866
79640	-0.398048	5.60157	-2.33469	0.0366343	0.512377
389840	0.921667	4.42862	2.33429	0.0366613	0.512377
343450	1.41547	3.72142	2.33394	0.036685	0.512377
27250	-0.7932	6.74524	-2.33323	0.0367334	0.512595
6118	0.769701	7.43306	2.33187	0.036826	0.513097
5141	0.531533	6.16444	2.33099	0.036886	0.513097
2797	0.84533	3.15316	2.33084	0.0368962	0.513097
2863	1.6665	2.9402	2.33077	0.0369007	0.513097
79611	1.59081	4.01016	2.32877	0.0370372	0.514538
367	0.723862	7.12513	2.32759	0.0371183	0.51476
10541	-0.594181	10.5705	-2.32749	0.037125	0.51476
51135	1.22297	5.34196	2.3271	0.037152	0.51476
6801	0.471427	8.08112	2.32613	0.0372185	0.515078
80114	0.856175	5.66358	2.32558	0.0372561	0.515078
81691	1.04093	4.51705	2.32508	0.0372911	0.515078
51062	-0.568716	7.6628	-2.32372	0.0373849	0.515078
348807	-1.54601	2.26788	-2.32366	0.0373891	0.515078
711	1.39627	3.04632	2.3235	0.0373996	0.515078
11179	0.66179	6.40958	2.32277	0.0374505	0.515078
51106	0.803239	5.80723	2.32205	0.0375001	0.515078
81033	-1.21491	1.32348	-2.32201	0.037503	0.515078
574538	-1.00095	2.38646	-2.3214	0.0375452	0.515078
128414	-0.810855	9.23063	-2.32027	0.0376236	0.515078
124935	-0.594743	7.31322	-2.32004	0.0376396	0.515078
5251	0.643507	3.06987	2.31863	0.0377376	0.515078
441733	0.72549	5.36021	2.31809	0.0377756	0.515078
9962	0.683615	7.17304	2.31694	0.0378555	0.515078
114327	-0.500413	7.57966	-2.31631	0.0378998	0.515078
10181	-0.716961	9.25824	-2.31581	0.0379349	0.515078
151742	0.501876	8.27888	2.31572	0.0379408	0.515078
23274	0.511874	6.69367	2.31518	0.037979	0.515078
7508	-0.418234	8.68512	-2.31432	0.038039	0.515078
79696	-1.37777	3.86032	-2.31425	0.0380438	0.515078
29767	0.687661	7.15937	2.31404	0.038059	0.515078
25938	-0.503821	7.63248	-2.31359	0.0380903	0.515078
27098	0.645605	4.56924	2.31251	0.0381666	0.515078
348093	0.705972	6.5085	2.31217	0.0381902	0.515078
3709	0.955834	6.61287	2.31186	0.0382124	0.515078
253769	-0.424693	6.45247	-2.31114	0.0382634	0.515078
11031	0.463178	10.311	2.31113	0.0382641	0.515078
6023	1.7063	2.38512	2.31092	0.0382787	0.515078
124404	1.0174	2.00535	2.3104	0.0383156	0.515078
64768	-1.459	2.09031	-2.31017	0.0383315	0.515078
57572	0.97288	6.63321	2.30996	0.0383467	0.515078
91966	-0.737114	4.33666	-2.3099	0.0383511	0.515078
11243	-0.777085	7.70881	-2.30962	0.0383707	0.515078
55259	-0.716218	4.52401	-2.30951	0.0383785	0.515078
29952	-1.16551	5.07657	-2.30951	0.0383786	0.515078
152641	1.32826	1.70531	2.30928	0.0383944	0.515078
5357	1.01626	4.33294	2.308	0.0384853	0.515854
24149	-0.483914	8.47196	-2.3074	0.0385279	0.515983
5528	-0.430014	7.17851	-2.3068	0.038571	0.516118
728661	-0.485452	8.12352	-2.30612	0.0386189	0.516318
127703	0.928439	5.18299	2.30553	0.0386609	0.516437
10278	-0.413562	7.85747	-2.30381	0.0387841	0.517596
3745	0.655118	7.34548	2.30285	0.0388528	0.517596
57709	1.45164	3.30952	2.30237	0.0388869	0.517596
140576	-1.56018	4.53047	-2.30236	0.0388877	0.517596
54762	1.86102	2.96664	2.30175	0.0389314	0.517596
50863	0.536881	8.76526	2.30143	0.038955	0.517596
57463	-0.672349	5.22527	-2.29945	0.0390968	0.517596
79058	-1.119	6.71783	-2.29785	0.0392127	0.517596
58527	0.835566	8.1297	2.29755	0.0392339	0.517596
4603	1.47444	4.79282	2.29755	0.039234	0.517596
10309	-1.16803	6.09976	-2.29753	0.0392359	0.517596
9584	-0.692451	11.369	-2.29711	0.0392663	0.517596
56981	-0.776106	4.37117	-2.29699	0.0392747	0.517596
22927	0.509092	7.84752	2.2967	0.0392961	0.517596
55022	1.30731	4.81926	2.29647	0.0393122	0.517596
4537	0.46253	14.4862	2.29629	0.0393253	0.517596
23287	0.742527	8.24026	2.29595	0.0393498	0.517596
9382	-0.937368	5.01768	-2.29587	0.0393558	0.517596
6565	-0.751933	4.76132	-2.29518	0.039406	0.517596
2918	-1.29824	5.05053	-2.29512	0.03941	0.517596
1008	1.23228	2.66195	2.29264	0.0395911	0.519537
100129617	1.16069	1.75255	2.2907	0.0397329	0.520566
57587	-0.562434	8.2306	-2.29065	0.0397361	0.520566
403314	-1.79809	2.19639	-2.28952	0.0398192	0.521218
2487	1.90389	6.54241	2.28821	0.0399151	0.522036
84141	-1.6259	1.09531	-2.28741	0.0399742	0.522355
468	-0.85865	11.4693	-2.28697	0.0400064	0.522355
80217	-0.981372	5.61157	-2.28605	0.0400742	0.522408
373156	-0.693302	6.30006	-2.28564	0.0401042	0.522408
641649	-0.95631	6.58466	-2.28556	0.0401107	0.522408
90634	1.53893	2.7621	2.28379	0.040241	0.52253
2563	1.08121	6.19108	2.28369	0.0402485	0.52253
80127	-0.660334	6.24692	-2.28369	0.0402488	0.52253
6658	1.37292	10.1134	2.2823	0.0403517	0.52253
11059	0.493807	7.39302	2.28058	0.04048	0.52253
8831	-0.592604	6.76017	-2.28016	0.0405113	0.52253
150372	1.40336	1.89062	2.28007	0.0405177	0.52253
284900	0.662883	7.02247	2.27997	0.0405253	0.52253
1381	1.39989	8.93192	2.27907	0.0405927	0.52253
57198	-0.736082	6.18381	-2.27858	0.0406289	0.52253
242	1.22536	1.54179	2.27834	0.0406473	0.52253
7593	-1.08824	7.50395	-2.27807	0.0406671	0.52253
79145	0.87792	7.20633	2.27796	0.040675	0.52253
166979	-2.09351	3.44407	-2.27778	0.040689	0.52253
130872	-0.78683	5.67004	-2.27765	0.0406983	0.52253
441155	1.27564	2.62127	2.27745	0.0407133	0.52253
10040	0.745775	3.8918	2.27734	0.0407222	0.52253
595135	1.11809	3.49549	2.27717	0.0407343	0.52253
7732	-1.30026	4.44629	-2.27689	0.0407553	0.52253
144363	1.4903	2.03191	2.27547	0.0408623	0.523473
338758	0.780609	5.43021	2.27492	0.0409037	0.523573
2558	1.74629	3.81127	2.27293	0.0410533	0.525059
57689	0.5236	7.51365	2.2719	0.0411316	0.525631
101928370	1.18488	3.60721	2.27098	0.0412011	0.526088
79930	0.884389	3.39367	2.26991	0.0412823	0.526276
5833	-1.24241	6.67488	-2.26983	0.0412882	0.526276
9730	-0.918049	6.35205	-2.26924	0.0413332	0.526276
84807	-0.737492	4.39942	-2.26901	0.0413505	0.526276
123591	1.19298	2.09745	2.26766	0.0414528	0.526444
4482	0.601315	5.75349	2.2676	0.0414576	0.526444
2200	-0.914982	7.86001	-2.26751	0.0414647	0.526444
8822	-1.47958	3.86415	-2.26585	0.0415915	0.527365
6047	0.445805	6.93081	2.26475	0.0416757	0.527365
25876	-1.71737	5.65802	-2.26428	0.0417113	0.527365
5157	1.62566	2.58721	2.26397	0.0417354	0.527365
219970	1.27846	1.77409	2.26395	0.0417366	0.527365
3880	1.30262	7.3824	2.26362	0.0417621	0.527365
63914	1.44238	1.98226	2.26328	0.0417878	0.527365
81029	-1.17173	7.41043	-2.26303	0.0418072	0.527365
483	0.391572	10.3096	2.2624	0.0418554	0.527546
401261	-0.910899	6.1212	-2.26184	0.0418986	0.527665
56999	0.799484	7.57149	2.25946	0.0420824	0.529554
65990	0.988951	5.57522	2.25848	0.0421582	0.53008
136853	1.0288	4.84132	2.25771	0.0422177	0.530223
55361	0.462316	7.13945	2.25711	0.0422642	0.530223
339366	1.43528	2.18631	2.25702	0.0422713	0.530223
56257	-0.783485	8.47342	-2.25601	0.0423499	0.530747
440224	0.921037	4.46702	2.25561	0.042381	0.530747
84062	0.603127	7.87242	2.25437	0.0424778	0.531112
4522	0.54994	7.66469	2.25373	0.0425276	0.531112
84179	0.968325	2.57288	2.25349	0.0425465	0.531112
79838	-1.04538	2.35336	-2.25316	0.0425717	0.531112
124842	1.02428	6.00162	2.25234	0.042636	0.531112
89890	-0.403828	8.2595	-2.25169	0.0426867	0.531112
284338	-0.859564	3.61522	-2.25149	0.0427029	0.531112
80162	-0.755328	6.24616	-2.25109	0.042734	0.531112
50810	-0.544571	9.99453	-2.25105	0.042737	0.531112
7582	-0.57716	8.20079	-2.25077	0.0427593	0.531112
114876	-0.602673	9.20308	-2.25045	0.042784	0.531112
80739	-1.20224	1.326	-2.24927	0.0428771	0.531846
57670	-0.901397	8.9077	-2.24844	0.0429419	0.532228
1607	0.768891	5.27552	2.24674	0.0430766	0.532544
10846	-0.592468	5.92715	-2.24668	0.0430808	0.532544
29882	-1.40769	3.55448	-2.24653	0.0430926	0.532544
63932	-0.741799	6.04252	-2.24639	0.0431037	0.532544
5324	0.53312	6.78288	2.2448	0.04323	0.533219
440519	0.848666	4.7071	2.24442	0.04326	0.533219
83482	-0.961328	7.3516	-2.24324	0.0433533	0.533219
23401	0.59714	6.13735	2.24274	0.0433932	0.533219
222663	-0.785266	8.64961	-2.24242	0.0434192	0.533219
5331	1.10008	7.29011	2.24226	0.0434318	0.533219
121268	0.727289	3.76491	2.24174	0.0434732	0.533219
7477	-1.14266	9.43107	-2.24171	0.0434755	0.533219
54492	1.94537	7.67181	2.24128	0.0435101	0.533219
10838	-0.683236	8.28167	-2.24088	0.043542	0.533219
6092	0.741114	8.36541	2.24067	0.0435583	0.533219
225	1.27246	4.25566	2.24021	0.0435952	0.533219
51147	-0.421926	7.89504	-2.24013	0.0436019	0.533219
10964	1.02737	7.4559	2.23963	0.0436412	0.533282
6527	1.33104	1.18424	2.23819	0.0437568	0.533592
10522	-0.738906	8.8413	-2.23819	0.043757	0.533592
10163	-0.401224	10.0307	-2.23804	0.0437689	0.533592
8241	-0.474815	9.567	-2.23718	0.0438378	0.533907
9050	0.565224	5.90473	2.23687	0.0438631	0.533907
9937	-0.698867	3.80504	-2.23634	0.0439051	0.534002
7462	-0.730134	3.24177	-2.23553	0.0439708	0.534111
8334	-1.06899	1.70563	-2.23538	0.0439824	0.534111
149297	1.13504	5.65413	2.23441	0.0440608	0.534555
100885848	-1.13604	2.47461	-2.23395	0.0440979	0.534555
122060	0.494782	6.81748	2.23339	0.0441431	0.534555
466	-0.47636	6.51927	-2.23324	0.0441558	0.534555
100652748	-0.955228	2.6917	-2.23249	0.0442159	0.534869
9509	0.769347	4.10214	2.23169	0.0442807	0.535082
9183	0.818206	6.99495	2.22955	0.0444552	0.535082
81563	0.500905	7.52039	2.22919	0.0444839	0.535082
6526	-0.619361	9.25274	-2.22864	0.0445294	0.535082
100506548	-0.570642	8.69259	-2.22779	0.0445984	0.535082
132112	0.789808	5.71989	2.22774	0.0446029	0.535082
84144	0.787099	4.45422	2.22732	0.0446365	0.535082
100288332	-0.565797	6.461	-2.22703	0.0446609	0.535082
152789	1.109	4.64479	2.22666	0.0446905	0.535082
1297	-0.66215	6.54105	-2.22653	0.0447012	0.535082
4509	0.608929	13.9124	2.22648	0.0447054	0.535082
8841	0.72542	8.57501	2.22641	0.0447115	0.535082
144100	-0.660939	5.40252	-2.22592	0.0447514	0.535082
79869	-0.767901	8.48969	-2.22575	0.0447651	0.535082
54826	0.9336	5.16011	2.22525	0.0448064	0.535082
100506826	1.15145	5.00629	2.22511	0.0448174	0.535082
9315	-0.546437	10.7389	-2.22463	0.0448572	0.535082
100533179	1.23038	1.36841	2.22461	0.0448589	0.535082
23233	0.5607	7.87305	2.2243	0.0448841	0.535082
3755	0.711939	7.13459	2.22371	0.0449323	0.535249
55502	1.16104	10.0025	2.22291	0.0449982	0.535417
11107	-1.61907	2.11008	-2.22252	0.045031	0.535417
116987	0.493295	9.30186	2.22218	0.0450583	0.535417
6549	1.05779	1.37852	2.22188	0.0450834	0.535417
1364	-0.693553	3.72967	-2.21998	0.0452402	0.536481
54972	1.62158	5.98654	2.21976	0.045259	0.536481
146853	1.42409	2.37778	2.2195	0.0452804	0.536481
4902	1.49193	5.82396	2.21914	0.0453103	0.536481
93653	1.16872	3.24249	2.21745	0.0454499	0.536597
127731	-1.85004	2.91348	-2.21735	0.0454581	0.536597
64061	-0.648705	7.05544	-2.21719	0.0454717	0.536597
340542	1.84626	7.94957	2.21604	0.0455672	0.536597
154790	-1.4549	1.10906	-2.21569	0.0455968	0.536597
3955	-1.34912	8.68385	-2.21529	0.0456298	0.536597
8804	1.04742	4.90234	2.21504	0.0456513	0.536597
3636	-0.799656	8.17814	-2.21483	0.0456683	0.536597
388559	-0.971088	1.52318	-2.21472	0.0456778	0.536597
79025	1.62321	3.43379	2.21269	0.0458474	0.536597
987	0.578356	7.08958	2.21239	0.0458727	0.536597
10171	1.4339	5.9302	2.21223	0.0458862	0.536597
375616	-1.17079	2.90737	-2.21222	0.0458868	0.536597
22821	-0.620045	6.03811	-2.21169	0.0459317	0.536597
133022	1.21029	3.04956	2.21161	0.0459384	0.536597
1387	-0.366112	9.685	-2.21111	0.04598	0.536597
728431	1.36549	1.66232	2.21106	0.0459844	0.536597
63897	-0.570234	7.98186	-2.21039	0.0460407	0.536597
114991	-0.609147	10.8237	-2.21028	0.0460499	0.536597
144402	1.74639	2.91879	2.21014	0.0460614	0.536597
84983	1.39745	1.95626	2.20999	0.0460741	0.536597
414919	-0.612208	7.14344	-2.20975	0.0460944	0.536597
121441	0.746626	8.13761	2.20945	0.04612	0.536597
100129961	1.5112	2.12279	2.20916	0.0461441	0.536597
55843	1.32885	2.60715	2.20826	0.0462201	0.536863
2786	0.695926	10.2766	2.20708	0.04632	0.536863
51364	-0.867252	6.27668	-2.20606	0.0464065	0.536863
79176	0.49072	7.52028	2.20439	0.0465477	0.536863
4646	0.432598	9.40178	2.20436	0.0465505	0.536863
50484	0.537162	6.39837	2.20357	0.0466174	0.536863
55599	0.494528	7.39508	2.20339	0.046633	0.536863
64744	0.422243	7.74147	2.20325	0.0466451	0.536863
57732	1.29735	3.54096	2.2021	0.0467433	0.536863
441601	-0.840273	4.27958	-2.20199	0.0467525	0.536863
6697	1.27842	3.29361	2.20152	0.0467922	0.536863
10807	-0.530863	7.02326	-2.20148	0.0467963	0.536863
55165	0.694694	7.55896	2.20133	0.0468091	0.536863
64783	0.598831	7.33216	2.20127	0.046814	0.536863
219681	-1.32741	4.90852	-2.20101	0.046836	0.536863
285513	1.66707	4.35522	2.20057	0.0468738	0.536863
100033439	1.35467	1.35797	2.20053	0.0468775	0.536863
54714	-1.01647	0.953909	-2.2005	0.0468799	0.536863
100507043	0.710079	5.59909	2.20034	0.0468936	0.536863
9934	0.847671	1.79381	2.20006	0.0469173	0.536863
80325	-1.41593	4.04428	-2.19997	0.0469253	0.536863
3248	-1.26241	1.17543	-2.19969	0.0469493	0.536863
59	-2.58658	2.91446	-2.1996	0.0469571	0.536863
3784	1.27031	2.74594	2.19893	0.0470141	0.537122
84278	-1.28135	1.3174	-2.19726	0.0471574	0.538366
51208	1.18629	1.49323	2.19606	0.0472616	0.539161
27020	1.13097	9.24837	2.19506	0.0473471	0.539743
388135	1.07488	4.33328	2.19412	0.047429	0.539897
2775	0.435321	9.45511	2.19378	0.0474581	0.539897
101243545	0.577015	8.02573	2.19359	0.0474746	0.539897
9514	1.30943	2.17333	2.19331	0.0474988	0.539897
27300	0.527174	6.26625	2.19189	0.0476224	0.540323
23383	-0.736554	8.78808	-2.19153	0.0476533	0.540323
27120	-1.0167	5.08342	-2.19139	0.0476659	0.540323
341676	-0.876852	4.44391	-2.19097	0.0477024	0.540323
54970	-0.771394	6.64103	-2.19089	0.0477091	0.540323
51111	-0.469327	9.87326	-2.18979	0.0478046	0.540768
79085	0.486326	8.74888	2.18964	0.0478176	0.540768
101929959	-0.48714	5.29668	-2.18908	0.0478669	0.540934
7001	-0.74709	9.80566	-2.18859	0.0479095	0.541025
5076	1.9629	2.35746	2.18725	0.0480267	0.541524
3067	-0.911646	4.73028	-2.18692	0.0480559	0.541524
55909	0.651907	6.07293	2.1869	0.0480577	0.541524
2194	-0.580826	10.6606	-2.18548	0.0481819	0.542533
4507	-0.520231	6.67553	-2.1845	0.0482676	0.542565
644128	-0.771519	4.26706	-2.18439	0.0482773	0.542565
284339	0.764384	7.10875	2.1839	0.0483206	0.542565
522	0.50868	9.7651	2.18387	0.0483236	0.542565
80816	-0.411424	8.10974	-2.18188	0.0484994	0.544147
55422	0.53097	7.37361	2.18113	0.0485655	0.544155
64745	-1.29282	2.84142	-2.18108	0.0485702	0.544155
55916	1.1717	5.25411	2.18058	0.0486138	0.544155
2747	-1.42656	4.03257	-2.18029	0.0486393	0.544155
11151	0.674216	7.46119	2.17883	0.0487696	0.545044
1102	-1.38314	6.31706	-2.17861	0.0487886	0.545044
400043	2.0683	4.82275	2.178	0.0488426	0.545258
8708	1.29298	1.25566	2.17675	0.0489547	0.546119
104	-0.497934	6.00052	-2.17592	0.0490287	0.546554
64327	0.58078	6.65074	2.17532	0.049082	0.546758
8787	0.89199	5.79551	2.17417	0.049185	0.547023
6872	-0.845553	7.81866	-2.17392	0.0492072	0.547023
81488	1.00444	1.29378	2.17281	0.0493067	0.547023
644	0.555134	6.71944	2.17032	0.0495305	0.547023
23354	-0.624035	7.01948	-2.16988	0.0495704	0.547023
64693	1.68034	2.61293	2.16986	0.0495725	0.547023
54974	0.542097	6.46637	2.16976	0.0495811	0.547023
1825	1.4454	4.92008	2.16928	0.0496248	0.547023
57492	-0.441158	8.9111	-2.16909	0.0496413	0.547023
29116	0.442922	6.49234	2.169	0.0496493	0.547023
54842	1.25751	1.67795	2.16888	0.0496602	0.547023
399818	1.14374	5.67725	2.16827	0.0497154	0.547023
8629	-0.649809	7.69766	-2.16825	0.0497176	0.547023
101927143	1.10289	1.79119	2.1681	0.049731	0.547023
146206	1.15494	1.50607	2.16779	0.0497595	0.547023
122953	-1.21688	7.39922	-2.16765	0.049772	0.547023
93210	-0.783667	6.55069	-2.16756	0.0497797	0.547023
1305	1.452	2.71911	2.16664	0.0498629	0.547023
9478	1.30697	3.67943	2.16663	0.049864	0.547023
27147	-0.476787	7.46598	-2.16647	0.0498786	0.547023
83943	0.819698	4.75172	2.16611	0.0499109	0.547023
55686	1.31386	3.17912	2.16569	0.0499491	0.547023
3764	1.58372	3.95712	2.16551	0.049966	0.547023
65981	-0.439749	7.88783	-2.16483	0.0500275	0.547023
338761	1.4968	3.80182	2.16463	0.050046	0.547023
22890	-0.620285	6.71983	-2.16441	0.0500659	0.547023
124808	-0.869375	7.04153	-2.16419	0.0500857	0.547023
5025	-0.720415	5.44021	-2.16367	0.0501331	0.547023
63895	0.43892	6.82055	2.16345	0.0501531	0.547023
7291	-0.633746	6.08574	-2.1632	0.0501761	0.547023
27095	0.756715	9.26034	2.16294	0.0502	0.547023
92399	0.453445	5.84345	2.16229	0.0502596	0.547023
145482	0.643452	5.37953	2.1622	0.0502672	0.547023
124359	0.610066	6.73891	2.16189	0.0502957	0.547023
6777	-0.616408	6.90257	-2.15986	0.0504814	0.547856
55144	-0.721724	6.70365	-2.1593	0.0505328	0.547856
55364	0.61031	7.90059	2.15895	0.0505654	0.547856
441151	-0.920365	9.73037	-2.15863	0.0505951	0.547856
6385	1.09726	6.96754	2.15844	0.0506119	0.547856
133522	0.790104	4.58449	2.15793	0.0506592	0.547856
105374752	0.932255	2.13261	2.15768	0.0506819	0.547856
2013	0.388805	8.26903	2.15627	0.0508124	0.547856
147808	-1.05419	7.36658	-2.15601	0.0508362	0.547856
7343	-0.500579	9.79192	-2.15581	0.0508549	0.547856
51163	-0.856382	7.02919	-2.15578	0.0508569	0.547856
219988	-0.640313	6.9639	-2.15576	0.0508588	0.547856
100506299	-0.994204	2.39043	-2.15576	0.0508591	0.547856
29937	0.530856	8.17491	2.15547	0.0508857	0.547856
7423	0.493611	7.79263	2.15453	0.0509725	0.547856
5295	0.437769	9.19538	2.15453	0.0509727	0.547856
53904	-0.727333	4.49396	-2.154	0.0510224	0.547856
51306	0.506395	6.8251	2.15398	0.0510239	0.547856
175	0.778543	6.997	2.15382	0.0510384	0.547856
100506922	-0.988232	3.76562	-2.15222	0.0511875	0.54881
23466	0.53509	10.6458	2.15211	0.0511974	0.54881
10749	-0.729287	10.1054	-2.15117	0.0512845	0.548993
4886	-0.689719	3.84396	-2.15089	0.0513114	0.548993
726	0.58991	6.93626	2.15028	0.0513675	0.548993
3705	0.468951	7.42903	2.14997	0.0513967	0.548993
56126	1.2387	4.49069	2.14987	0.0514063	0.548993
338799	-0.994782	7.59476	-2.14966	0.0514253	0.548993
84888	-0.491416	5.81411	-2.14895	0.0514924	0.549334
23037	0.841726	3.76221	2.14788	0.0515921	0.549874
7804	-0.427917	8.77818	-2.14756	0.0516218	0.549874
100506753	-1.04992	1.49428	-2.14709	0.0516657	0.549874
51131	-1.12475	1.75721	-2.1469	0.0516837	0.549874
200420	-1.06605	4.59928	-2.14619	0.0517501	0.550044
130026	-0.535707	6.4716	-2.14598	0.0517701	0.550044
83987	-0.50412	8.17771	-2.14433	0.0519251	0.550551
225689	-1.1028	5.93254	-2.14419	0.0519385	0.550551
80723	1.11347	3.41258	2.14364	0.0519901	0.550551
9312	-1.19151	4.93923	-2.14316	0.0520359	0.550551
101929222	1.05604	1.5107	2.14303	0.0520478	0.550551
5327	0.888535	4.88484	2.14302	0.0520491	0.550551
5639	1.4407	1.32054	2.14277	0.0520722	0.550551
10447	0.433096	7.8256	2.14248	0.0520997	0.550551
824	-0.435075	7.36448	-2.14149	0.0521934	0.550642
3299	0.871906	3.45331	2.14138	0.0522041	0.550642
627	0.942517	4.13142	2.13989	0.0523455	0.550642
8490	0.729345	8.02462	2.13926	0.0524053	0.550642
9891	-0.418203	9.15348	-2.13872	0.0524563	0.550642
284702	-0.467957	6.5247	-2.13806	0.0525197	0.550642
8914	-0.454596	8.86334	-2.13775	0.0525483	0.550642
143903	1.74085	4.11365	2.13772	0.0525517	0.550642
6617	0.535938	7.18634	2.13752	0.0525707	0.550642
10850	1.13018	2.47483	2.13751	0.0525721	0.550642
342865	1.05323	2.10848	2.13749	0.052574	0.550642
55635	0.514334	7.11104	2.13708	0.052613	0.550642
81855	0.60087	7.34828	2.13689	0.0526304	0.550642
147495	0.607346	7.862	2.13668	0.0526506	0.550642
10230	0.553138	5.97928	2.1365	0.0526679	0.550642
55108	-0.932352	7.22507	-2.13646	0.0526719	0.550642
9726	-0.793363	3.88945	-2.13588	0.0527269	0.550767
55093	0.504737	6.2467	2.1356	0.0527544	0.550767
6423	0.514311	7.42597	2.13503	0.0528084	0.550891
100329109	1.40279	5.88164	2.13474	0.0528367	0.550891
200942	-0.819664	9.01083	-2.13393	0.0529135	0.551169
79070	0.587414	4.95887	2.13349	0.0529562	0.551169
9162	0.548139	5.49342	2.13276	0.0530261	0.551169
100125556	0.525874	4.67544	2.13249	0.053052	0.551169
84959	1.91588	5.22898	2.1322	0.0530797	0.551169
266722	0.717807	6.15115	2.13193	0.0531055	0.551169
11267	0.505525	8.81553	2.13179	0.0531195	0.551169
2904	0.997016	9.07808	2.13137	0.05316	0.551169
6877	0.535488	5.9574	2.13115	0.0531808	0.551169
11056	-0.379702	7.39218	-2.13067	0.0532277	0.551289
92340	-0.809576	5.55958	-2.1296	0.0533308	0.5517
5799	1.7028	4.13418	2.12884	0.0534042	0.5517
152485	-0.461358	9.75007	-2.12879	0.0534092	0.5517
125950	-0.694655	6.80784	-2.12797	0.0534887	0.5517
84958	-1.40292	3.68031	-2.12776	0.0535087	0.5517
80235	-0.856549	3.12463	-2.12741	0.0535425	0.5517
57535	0.56579	5.13429	2.12727	0.0535561	0.5517
283948	-1.58528	2.1184	-2.12712	0.0535704	0.5517
163033	-0.710599	8.31464	-2.12621	0.053659	0.5517
81557	-0.470386	10.5803	-2.12494	0.0537823	0.5517
27242	0.535793	7.67452	2.1248	0.0537958	0.5517
80176	1.00707	5.09376	2.12452	0.0538234	0.5517
11320	0.486019	5.72119	2.12451	0.0538239	0.5517
401233	1.10324	4.0932	2.12401	0.0538735	0.5517
3320	-0.453972	13.9802	-2.12387	0.0538863	0.5517
65265	-0.62923	9.00724	-2.12318	0.0539542	0.5517
51765	0.738542	6.34843	2.12295	0.0539766	0.5517
29078	0.400121	6.6706	2.12225	0.0540452	0.5517
5600	-0.913339	8.5895	-2.12194	0.0540753	0.5517
6331	1.48298	4.01227	2.12123	0.0541446	0.5517
28231	0.610663	4.86242	2.12095	0.0541718	0.5517
653268	-0.947741	2.6832	-2.12093	0.0541742	0.5517
84154	0.481366	7.47776	2.1209	0.0541771	0.5517
9896	0.475044	6.58672	2.12047	0.0542195	0.5517
83636	-0.516481	7.49306	-2.1199	0.0542749	0.5517
398	-1.63285	3.70983	-2.11987	0.0542783	0.5517
10079	-0.821342	9.30142	-2.11903	0.0543603	0.5517
51361	0.977721	6.16721	2.11898	0.0543659	0.5517
494470	-0.484621	9.7897	-2.11891	0.0543722	0.5517
79929	0.54796	5.19996	2.11866	0.0543972	0.5517
100169957	1.13069	1.72216	2.11828	0.0544342	0.5517
85236	-0.740603	6.68723	-2.11808	0.0544538	0.5517
200150	1.46253	3.47864	2.11766	0.0544955	0.5517
23551	1.52121	4.7412	2.11649	0.0546112	0.5517
54790	-0.529582	8.67452	-2.11641	0.0546189	0.5517
100170226	1.62963	3.51962	2.11538	0.0547204	0.5517
91107	-1.32913	3.16782	-2.1149	0.0547683	0.5517
105371405	-1.36495	3.09164	-2.11473	0.0547854	0.5517
79970	-0.971259	5.5886	-2.1142	0.0548374	0.5517
729171	1.66189	3.92217	2.11347	0.0549099	0.5517
100131244	0.918845	2.18278	2.11338	0.0549186	0.5517
84239	-1.55048	1.6882	-2.11274	0.0549824	0.5517
400961	0.810789	5.5402	2.11258	0.0549984	0.5517
79017	0.714483	8.50856	2.11252	0.0550044	0.5517
57820	0.618496	6.94592	2.11155	0.0551011	0.5517
5236	0.730659	6.67302	2.1112	0.0551353	0.5517
89782	-0.82886	6.74207	-2.11108	0.0551473	0.5517
2776	-0.560347	9.45889	-2.11105	0.055151	0.5517
144406	-0.591925	5.57794	-2.11076	0.0551792	0.5517
5889	1.35374	4.88168	2.11075	0.0551802	0.5517
113235	-0.503681	6.29104	-2.11035	0.0552207	0.5517
22800	0.636775	7.32041	2.10972	0.0552832	0.5517
388115	-1.48281	2.05044	-2.1096	0.055295	0.5517
4193	-0.350242	9.17276	-2.10929	0.055326	0.5517
7297	-0.449652	7.37953	-2.10923	0.0553326	0.5517
100505576	-1.18325	3.34644	-2.10889	0.0553664	0.5517
9182	-0.862182	4.18336	-2.10809	0.0554468	0.5517
9184	0.617466	9.48995	2.10779	0.0554767	0.5517
643314	-0.502777	5.96371	-2.10727	0.0555289	0.5517
2537	0.712005	8.3612	2.10727	0.055529	0.5517
1496	0.589576	8.43806	2.1071	0.055546	0.5517
9463	-0.560237	6.41963	-2.10702	0.0555536	0.5517
7200	0.938613	6.7764	2.10652	0.0556033	0.5517
2760	0.476272	7.23648	2.10646	0.0556094	0.5517
127281	0.863376	7.59589	2.10635	0.0556208	0.5517
10095	1.1937	6.03243	2.10632	0.0556241	0.5517
3356	-0.644754	4.8063	-2.10615	0.0556406	0.5517
3706	1.51149	2.69972	2.10544	0.0557128	0.5517
57001	1.74729	3.26994	2.10451	0.055806	0.5517
51174	0.513942	5.03216	2.1042	0.0558375	0.5517
54944	0.477328	6.34754	2.10411	0.0558462	0.5517
5339	-0.657867	8.68379	-2.10392	0.055865	0.5517
441212	-0.460598	6.41276	-2.10391	0.055866	0.5517
100189342	0.837439	2.73289	2.1035	0.0559076	0.5517
338596	-1.00508	4.07125	-2.10343	0.0559149	0.5517
65267	-0.425842	7.9807	-2.10221	0.056038	0.552566
91947	0.910657	5.82281	2.10165	0.0560951	0.552674
6821	-0.516985	5.99325	-2.10137	0.0561229	0.552674
283131	0.891626	6.05132	2.10106	0.056155	0.552674
54816	-0.809396	5.17045	-2.10046	0.0562155	0.552921
4323	-1.14527	6.05585	-2.0986	0.0564043	0.554429
57338	0.486192	6.70001	2.09785	0.0564808	0.554586
26284	-0.396767	6.47807	-2.09706	0.0565609	0.554586
171391	-0.5292	5.19472	-2.09682	0.0565856	0.554586
8826	-0.509552	9.23509	-2.09654	0.0566144	0.554586
5367	-1.36988	1.60569	-2.09574	0.0566961	0.554586
9911	1.1142	7.4867	2.09359	0.0569163	0.554586
150051	1.28209	3.4573	2.09357	0.0569185	0.554586
201191	0.852326	6.49587	2.09336	0.0569398	0.554586
254956	-1.03854	4.2748	-2.09275	0.0570033	0.554586
83857	1.44336	7.08246	2.09272	0.057006	0.554586
2064	-0.753243	8.21042	-2.09261	0.057017	0.554586
100506465	1.082	1.94663	2.09252	0.0570261	0.554586
4306	-1.06617	3.73861	-2.09241	0.0570379	0.554586
440	-0.425932	9.12726	-2.09222	0.0570577	0.554586
358	1.07963	8.5053	2.09164	0.0571167	0.554586
440173	1.17383	3.45762	2.09093	0.0571902	0.554586
100289092	0.584315	6.57006	2.09052	0.0572321	0.554586
102724450	-0.616804	2.1101	-2.09043	0.0572421	0.554586
649	-0.979028	7.69902	-2.09027	0.0572586	0.554586
284161	0.464287	7.55076	2.09011	0.0572743	0.554586
163115	1.10175	4.1403	2.09007	0.0572789	0.554586
10380	1.00137	4.36002	2.08965	0.0573218	0.554586
100616668	1.48391	1.93387	2.08958	0.0573291	0.554586
150244	-1.41178	4.02425	-2.08954	0.0573341	0.554586
84296	1.18977	5.42484	2.08941	0.0573468	0.554586
100506804	0.987626	2.01094	2.08913	0.0573757	0.554586
113419	-0.774995	4.9781	-2.08911	0.0573783	0.554586
23062	-0.536346	8.34167	-2.08827	0.0574647	0.554965
51278	1.18275	9.52189	2.08796	0.0574967	0.554965
126003	0.482649	9.13303	2.08761	0.0575332	0.554965
57565	1.01336	5.38101	2.08736	0.0575595	0.554965
55011	0.642762	9.10291	2.08652	0.0576465	0.555201
55207	0.425986	8.28726	2.08571	0.0577305	0.555201
134549	-1.44406	1.96967	-2.08536	0.0577671	0.555201
4493	2.1685	4.49423	2.08503	0.057801	0.555201
60673	0.481267	7.58896	2.08493	0.0578117	0.555201
147923	0.8996	6.79857	2.08395	0.0579144	0.555201
2272	0.727896	4.7791	2.08385	0.0579238	0.555201
4860	0.818907	5.83745	2.08368	0.0579421	0.555201
326625	-0.672631	8.03333	-2.08336	0.0579754	0.555201
5110	0.560259	8.7777	2.08325	0.0579867	0.555201
55068	0.67888	6.19559	2.08324	0.0579879	0.555201
54881	0.983333	6.65107	2.08236	0.0580804	0.555201
51780	-0.449686	8.39321	-2.08161	0.0581581	0.555201
653082	1.3707	3.36056	2.08157	0.0581623	0.555201
644762	-1.04738	3.12333	-2.08065	0.058259	0.555201
84879	0.554011	6.31031	2.08038	0.0582873	0.555201
55701	-0.716932	6.76623	-2.07992	0.0583359	0.555201
389247	1.30178	2.32097	2.0786	0.0584748	0.555201
7837	-1.0045	10.9895	-2.07856	0.0584786	0.555201
90342	-0.825054	2.37013	-2.07836	0.0585001	0.555201
339488	1.22595	1.96947	2.07813	0.0585234	0.555201
353149	-0.768573	2.54744	-2.07765	0.0585741	0.555201
727936	1.59702	6.16294	2.0776	0.0585801	0.555201
26832	1.34659	2.3077	2.07749	0.0585911	0.555201
100302742	1.04837	2.3476	2.07735	0.0586058	0.555201
131177	-1.08505	1.36482	-2.07728	0.0586137	0.555201
64743	-0.965328	8.85563	-2.07716	0.0586257	0.555201
79828	-0.820324	6.93242	-2.07694	0.0586495	0.555201
64940	-0.773984	4.97646	-2.07679	0.0586655	0.555201
6493	-0.575111	6.12362	-2.0767	0.0586749	0.555201
57563	0.473039	9.1689	2.0766	0.0586853	0.555201
154661	0.440385	6.33955	2.07503	0.0588513	0.556435
2717	0.823382	5.21004	2.07409	0.0589512	0.556737
93436	-0.653312	6.99086	-2.07406	0.0589545	0.556737
2060	0.514572	7.64849	2.07277	0.0590915	0.557681
2958	0.95334	7.33222	2.07235	0.0591353	0.557681
7378	-0.610532	6.51529	-2.07127	0.0592509	0.557681
9079	0.472752	6.16872	2.07123	0.0592548	0.557681
84628	0.721815	7.90869	2.07116	0.0592622	0.557681
3980	-0.7939	8.82752	-2.0711	0.0592686	0.557681
100874093	-0.780236	3.62587	-2.07024	0.0593603	0.558208
100289574	1.53051	2.23391	2.06962	0.0594262	0.558492
57799	-1.04891	7.92964	-2.06914	0.0594778	0.558641
101241892	0.819549	5.09605	2.06854	0.0595426	0.558913
386597	-1.16667	1.74184	-2.06679	0.0597293	0.559588
165215	0.528966	7.4243	2.06634	0.059778	0.559588
84885	1.33045	2.9032	2.06632	0.0597807	0.559588
139221	0.729955	5.84631	2.06624	0.0597889	0.559588
23593	-0.56356	8.7878	-2.0662	0.0597935	0.559588
4239	-1.31512	3.6918	-2.06521	0.0598996	0.560246
10469	-0.452515	8.57257	-2.06443	0.0599833	0.560263
80705	-0.575544	5.7051	-2.06403	0.0600263	0.560263
6566	0.363208	10.0931	2.06399	0.0600309	0.560263
23078	0.799715	4.86077	2.06386	0.0600448	0.560263
80312	0.4653	9.48574	2.06334	0.0601011	0.560365
51257	0.765502	6.43936	2.06307	0.0601302	0.560365
83855	0.862496	6.69487	2.06256	0.0601852	0.560365
3162	-1.26916	5.09295	-2.06209	0.060236	0.560365
388324	-0.697417	4.54753	-2.06147	0.0603038	0.560365
6926	1.79815	4.46198	2.06092	0.0603626	0.560365
57205	1.04752	5.20964	2.06084	0.0603715	0.560365
6217	0.548284	12.6362	2.06084	0.060372	0.560365
5189	0.581899	6.76825	2.06078	0.0603784	0.560365
3550	-0.614801	9.83146	-2.05885	0.0605881	0.561771
51279	-0.687685	4.03153	-2.05872	0.0606019	0.561771
5836	0.734612	5.82622	2.05833	0.0606446	0.561834
9232	0.521731	10.2888	2.05787	0.0606944	0.561962
284992	0.510198	6.27077	2.0574	0.0607453	0.5621
9777	-0.880385	7.54236	-2.05644	0.0608501	0.562738
25943	-0.41711	6.76243	-2.05568	0.0609334	0.562871
54934	-1.21767	4.82146	-2.05493	0.0610158	0.562871
56889	-0.408995	10.4711	-2.05487	0.0610215	0.562871
340348	0.857959	6.62198	2.05432	0.0610824	0.562871
143098	0.808644	4.63832	2.05418	0.0610971	0.562871
342977	-0.901165	5.10571	-2.05407	0.0611093	0.562871
10712	-0.573918	5.9716	-2.05401	0.0611166	0.562871
81792	-0.560017	7.08128	-2.0532	0.0612056	0.563304
7301	-0.439997	7.07357	-2.05292	0.0612358	0.563304
6855	0.762897	6.34917	2.05206	0.0613302	0.563841
378938	-0.41424	15.5751	-2.05148	0.0613938	0.564094
132321	1.09078	3.81927	2.05092	0.0614557	0.564331
55556	-0.581912	6.33601	-2.05037	0.0615165	0.564446
3718	1.35358	3.0555	2.05014	0.0615419	0.564446
26470	0.857475	11.7947	2.04967	0.0615944	0.564446
26272	0.898619	2.06714	2.04942	0.0616213	0.564446
51728	0.54621	6.5356	2.04884	0.0616857	0.564446
55848	1.11442	4.77677	2.04868	0.0617033	0.564446
79365	-1.26699	3.16862	-2.04851	0.0617223	0.564446
2000	0.529212	5.44997	2.04777	0.0618039	0.564446
100189365	-0.722957	3.80758	-2.0472	0.0618669	0.564446
80036	-0.914769	8.83461	-2.04653	0.0619414	0.564446
1525	0.593794	10.4172	2.04641	0.061955	0.564446
9077	1.34581	5.43596	2.04633	0.0619635	0.564446
81832	1.04077	2.6869	2.04627	0.0619702	0.564446
283481	1.16125	5.42807	2.04602	0.0619982	0.564446
4580	-0.667556	7.03666	-2.04591	0.06201	0.564446
94097	-0.402064	6.48114	-2.04514	0.0620956	0.564896
286077	-0.715975	5.89215	-2.04461	0.0621546	0.565104
129401	0.718438	5.7497	2.04427	0.0621933	0.565128
5794	1.30964	2.28944	2.04326	0.0623055	0.565219
80196	-0.428828	8.22154	-2.04281	0.0623558	0.565219
653784	-0.81715	9.23393	-2.04233	0.0624098	0.565219
4190	0.76167	8.7862	2.04228	0.062415	0.565219
8620	-0.610342	3.71403	-2.04173	0.0624765	0.565219
9087	-0.722174	3.77396	-2.04167	0.0624837	0.565219
4013	0.852686	6.74412	2.04043	0.0626219	0.565219
56936	-0.562432	6.58777	-2.04014	0.0626545	0.565219
80311	0.850463	2.75818	2.03935	0.0627431	0.565219
83638	-0.822304	8.59905	-2.03917	0.0627642	0.565219
3301	-0.440081	9.08565	-2.0388	0.0628058	0.565219
6785	0.812864	6.64366	2.03878	0.0628072	0.565219
5720	0.386272	8.9905	2.03867	0.0628198	0.565219
114904	-1.19966	6.97537	-2.03769	0.0629303	0.565219
9842	-0.431404	4.74261	-2.03749	0.062953	0.565219
2691	-0.937013	1.91797	-2.0374	0.0629625	0.565219
4287	-0.430267	7.78369	-2.0373	0.0629742	0.565219
219654	0.430852	6.91953	2.03729	0.062975	0.565219
57795	0.692805	5.88868	2.03713	0.0629937	0.565219
202374	1.05696	3.50954	2.03708	0.062999	0.565219
6810	0.432808	7.7616	2.03699	0.0630096	0.565219
2033	-0.355637	9.51602	-2.03687	0.063023	0.565219
26984	0.376923	5.3047	2.03676	0.0630352	0.565219
7643	1.37633	3.17294	2.036	0.0631214	0.565627
10129	0.81809	5.10927	2.03501	0.0632334	0.565627
10903	1.05278	3.66476	2.03498	0.0632359	0.565627
10623	-0.683438	6.80413	-2.03493	0.0632424	0.565627
654483	0.453136	8.57748	2.03476	0.0632616	0.565627
101928402	-0.573022	4.80375	-2.03438	0.0633044	0.565686
140597	1.12007	7.23502	2.03377	0.063373	0.565976
116966	1.64972	3.8855	2.03342	0.0634129	0.566005
79856	1.35215	6.81223	2.03311	0.0634487	0.566005
790953	0.977612	3.93755	2.03235	0.063535	0.566451
203	-0.676166	7.80851	-2.03009	0.0637919	0.568079
27294	1.42677	3.28016	2.02995	0.0638077	0.568079
7094	-0.483933	9.18305	-2.02966	0.0638408	0.568079
51542	1.00537	5.31685	2.02891	0.0639266	0.568079
55041	0.456584	7.71385	2.02804	0.0640266	0.568079
93099	-0.701167	5.92744	-2.02802	0.064028	0.568079
283856	1.25082	1.99124	2.02778	0.0640564	0.568079
6046	-0.768364	8.98612	-2.02776	0.0640586	0.568079
308	0.970585	7.92895	2.02711	0.0641327	0.568079
23051	0.482857	6.74328	2.02705	0.0641402	0.568079
51103	-0.631387	5.45559	-2.02637	0.0642173	0.568079
221711	1.52318	4.38858	2.02533	0.0643366	0.568079
164284	-1.28597	1.56964	-2.02516	0.064357	0.568079
100129794	0.905335	4.64503	2.02485	0.0643925	0.568079
399947	1.29811	5.09581	2.0248	0.0643977	0.568079
158866	0.620097	4.90808	2.02418	0.0644699	0.568079
79412	1.66906	3.77229	2.02393	0.064498	0.568079
7991	-0.414038	8.65535	-2.02345	0.0645542	0.568079
55229	-0.939546	3.51682	-2.02336	0.0645636	0.568079
8636	0.507802	8.1156	2.02297	0.0646092	0.568079
54553	1.3567	3.64453	2.02297	0.0646096	0.568079
339803	-0.559314	6.56693	-2.0225	0.0646629	0.568079
4849	-0.697552	2.0839	-2.02237	0.0646786	0.568079
64595	-0.404418	8.17014	-2.02205	0.0647152	0.568079
554282	0.547921	3.84967	2.02165	0.0647617	0.568079
5463	-0.647514	5.57508	-2.02148	0.0647807	0.568079
55175	-0.534801	6.17368	-2.02077	0.0648632	0.568079
283417	1.35559	3.21409	2.02054	0.0648906	0.568079
2826	-1.18419	4.20656	-2.02029	0.0649191	0.568079
23524	-0.347884	12.0501	-2.01987	0.0649681	0.568079
10683	1.02808	8.23828	2.01981	0.0649754	0.568079
7773	1.04164	3.39522	2.01979	0.0649772	0.568079
6307	-0.565516	9.59388	-2.01971	0.0649863	0.568079
5253	-0.587503	8.53141	-2.01969	0.0649886	0.568079
57636	-1.23918	1.68383	-2.01936	0.0650275	0.568079
100144602	1.4137	2.48227	2.01913	0.0650535	0.568079
50861	0.506077	9.91298	2.01849	0.0651285	0.568079
646903	0.409788	5.94608	2.01829	0.0651518	0.568079
100134713	-0.778702	3.66937	-2.01818	0.0651645	0.568079
93973	-0.410267	6.54705	-2.01794	0.0651921	0.568079
10272	-0.708672	5.22566	-2.01751	0.0652423	0.568079
345222	-1.01075	2.32262	-2.01749	0.0652442	0.568079
51382	0.422379	8.94972	2.01633	0.0653798	0.568266
84679	0.33343	7.37877	2.0162	0.065395	0.568266
7566	-0.664916	5.97203	-2.01617	0.0653989	0.568266
136227	-1.23449	10.0459	-2.01606	0.0654112	0.568266
79697	-0.884255	4.08292	-2.01568	0.0654554	0.568334
57678	0.46975	7.03348	2.01448	0.0655958	0.569097
6322	0.796222	6.72718	2.0142	0.0656287	0.569097
9394	-0.635288	7.39001	-2.014	0.0656524	0.569097
6624	0.500653	11.8392	2.01344	0.0657181	0.56935
2483	0.810066	9.10457	2.01221	0.0658625	0.570034
151903	-0.563845	7.9137	-2.01214	0.06587	0.570034
9388	-0.465505	4.73113	-2.01116	0.0659863	0.570363
1303	1.17651	3.21849	2.01105	0.0659987	0.570363
23645	-0.569	7.56015	-2.01049	0.0660646	0.570363
124637	-0.592321	6.66948	-2.00991	0.0661336	0.570363
139189	1.95571	4.12151	2.00974	0.0661527	0.570363
80013	0.563659	6.5202	2.00896	0.0662454	0.570363
6833	1.17714	3.67428	2.00855	0.0662937	0.570363
606724	1.3521	1.51097	2.00766	0.0663987	0.570363
5193	-0.67814	4.17165	-2.00683	0.0664979	0.570363
1296	1.29435	3.60143	2.00654	0.0665312	0.570363
57232	0.9765	1.04675	2.00639	0.0665494	0.570363
29127	1.4141	5.84823	2.00572	0.0666294	0.570363
401474	0.603374	5.97364	2.00468	0.0667521	0.570363
152302	-0.69874	5.40382	-2.00459	0.066763	0.570363
167681	0.996248	6.59909	2.00396	0.0668378	0.570363
90701	0.679588	8.03933	2.00312	0.0669391	0.570363
646300	0.739064	3.84613	2.00257	0.0670042	0.570363
57446	0.560234	8.74197	2.0023	0.0670364	0.570363
127253	0.435547	7.90766	2.00196	0.0670774	0.570363
7443	0.466995	8.36807	2.00184	0.0670912	0.570363
23514	-0.47281	5.45278	-2.00175	0.0671017	0.570363
23303	0.61448	6.06181	2.00125	0.0671614	0.570363
646396	0.678667	4.67454	2.00125	0.0671621	0.570363
100463482	-1.05158	3.75146	-2.00115	0.0671737	0.570363
64866	1.74061	2.88614	2.00105	0.067186	0.570363
9270	0.395417	7.40047	2.00072	0.0672257	0.570363
140467	-1.07607	9.19744	-2.00065	0.067234	0.570363
397	0.919881	3.75448	2.00062	0.0672377	0.570363
6616	1.4158	6.92865	2.00036	0.0672685	0.570363
85452	0.93107	4.62095	2.00003	0.0673076	0.570363
221037	-0.371797	8.92597	-2.00003	0.0673079	0.570363
3225	1.54621	4.25414	1.99934	0.0673903	0.570363
55620	0.885154	4.22227	1.99868	0.0674696	0.570363
9212	0.511637	9.53725	1.99836	0.0675088	0.570363
55357	0.765125	3.85663	1.99804	0.0675473	0.570363
4140	-0.333097	9.0026	-1.99749	0.0676127	0.570363
10783	-0.398736	7.58173	-1.99745	0.0676179	0.570363
646201	1.10581	1.93949	1.9974	0.0676243	0.570363
10847	-0.845826	6.4521	-1.99725	0.067642	0.570363
283807	-0.688079	2.49829	-1.99722	0.067646	0.570363
3931	-1.66139	3.58799	-1.99657	0.0677243	0.570363
7745	-0.865655	7.20738	-1.99648	0.0677347	0.570363
6663	-0.962043	0.757105	-1.9959	0.0678048	0.570363
93134	-0.544511	6.20325	-1.99546	0.0678577	0.570363
9832	-0.479797	9.25328	-1.99538	0.0678676	0.570363
4582	-1.10581	6.61451	-1.99524	0.067884	0.570363
9703	-0.416788	7.76412	-1.99524	0.0678844	0.570363
9235	-1.67693	2.82081	-1.99506	0.0679056	0.570363
400745	0.754676	4.84332	1.99485	0.0679315	0.570363
728855	0.870714	5.31179	1.9948	0.0679378	0.570363
54495	-0.398688	7.52209	-1.99475	0.0679441	0.570363
9522	0.42371	9.47354	1.99463	0.0679585	0.570363
808	0.510411	11.9163	1.99428	0.068001	0.570363
2113	1.3552	3.55901	1.99424	0.0680056	0.570363
171017	-0.585618	5.61457	-1.99389	0.0680475	0.570363
147841	0.40971	7.57608	1.99388	0.0680492	0.570363
283089	0.849346	1.27155	1.99363	0.0680797	0.570363
116372	-0.560394	7.58767	-1.99354	0.0680904	0.570363
1009	-0.645824	8.05181	-1.99316	0.0681364	0.570363
347902	-0.685947	6.63	-1.99297	0.068159	0.570363
51184	0.659758	5.21674	1.99296	0.0681607	0.570363
3769	-1.07974	5.22021	-1.99288	0.0681705	0.570363
5348	1.24007	4.17058	1.99248	0.0682181	0.570423
4713	1.11529	9.09591	1.99096	0.0684037	0.570423
131566	-0.677003	8.4233	-1.9907	0.0684349	0.570423
100287616	0.990966	3.52571	1.98994	0.0685282	0.570423
256472	1.02596	5.12987	1.98929	0.0686064	0.570423
829	-0.396244	8.77327	-1.9891	0.0686304	0.570423
6643	0.363699	8.66354	1.98771	0.0688006	0.570423
83694	-0.794331	5.8715	-1.98764	0.0688089	0.570423
84945	0.430671	6.12786	1.98755	0.0688196	0.570423
84614	-0.971979	4.20738	-1.9873	0.0688504	0.570423
128153	-0.733199	5.91967	-1.98706	0.06888	0.570423
10973	-0.405699	8.08414	-1.98702	0.0688846	0.570423
2329	1.29439	2.56265	1.98674	0.0689191	0.570423
11176	-0.42334	9.20547	-1.98673	0.06892	0.570423
100130417	-0.860511	5.13405	-1.9866	0.068936	0.570423
84570	0.799551	4.64529	1.98651	0.0689471	0.570423
253461	-0.533428	6.69478	-1.98629	0.068974	0.570423
11082	1.31206	1.80153	1.98615	0.0689915	0.570423
152559	0.767361	5.59499	1.98552	0.0690683	0.570423
55791	0.894239	7.42736	1.98526	0.0691004	0.570423
6712	-0.943391	8.27471	-1.98518	0.06911	0.570423
56922	1.0667	5.63466	1.98516	0.0691123	0.570423
100874291	1.29372	2.71237	1.98483	0.0691529	0.570423
118426	0.560086	3.73876	1.98469	0.0691708	0.570423
151648	0.461643	7.03619	1.98434	0.0692132	0.570423
7511	0.437092	8.40748	1.98429	0.0692193	0.570423
284047	0.703337	5.77025	1.98396	0.0692607	0.570423
8322	1.20796	4.57105	1.98395	0.0692619	0.570423
2764	0.36182	8.15149	1.98351	0.0693159	0.570423
5581	0.511883	6.21821	1.98349	0.0693177	0.570423
10536	-0.99463	7.72521	-1.98309	0.0693668	0.570423
51172	1.84918	4.46508	1.98283	0.0693994	0.570423
114818	1.33795	2.47111	1.98281	0.0694024	0.570423
60559	0.393024	9.90098	1.98267	0.0694187	0.570423
206358	0.893456	5.93419	1.98196	0.0695067	0.570574
23413	-0.562301	9.04053	-1.98193	0.0695101	0.570574
1944	1.19492	6.82182	1.98084	0.0696449	0.571324
54596	1.49822	2.55796	1.9806	0.0696745	0.571324
2059	0.524091	7.49895	1.98014	0.0697314	0.571341
26864	-0.993448	2.70483	-1.9798	0.069774	0.571341
7675	1.25931	2.31844	1.97921	0.069847	0.571341
124923	-0.671117	5.99739	-1.97921	0.0698475	0.571341
79850	-0.406342	5.96652	-1.97866	0.0699158	0.571341
11144	1.257	2.56097	1.97836	0.0699531	0.571341
29086	0.463013	8.30992	1.97835	0.0699538	0.571341
5447	0.546345	8.39212	1.97781	0.0700211	0.571341
1347	0.360058	10.1312	1.97739	0.0700732	0.571341
116349	1.57861	4.76587	1.97711	0.0701082	0.571341
23209	-0.553381	5.51099	-1.97693	0.0701309	0.571341
7852	-0.455978	9.2787	-1.97673	0.0701548	0.571341
246329	-0.665532	3.83563	-1.97652	0.0701812	0.571341
407027	1.44641	2.06498	1.97604	0.0702407	0.571341
6444	0.823848	4.6818	1.97603	0.0702426	0.571341
114815	0.843857	7.89053	1.97585	0.0702649	0.571341
152185	0.604644	5.89111	1.97542	0.0703188	0.571341
9377	0.680818	9.26543	1.97529	0.0703347	0.571341
57560	0.844897	6.55903	1.9723	0.0707088	0.574082
100129027	-1.1318	1.68914	-1.97176	0.0707764	0.574333
143	-0.700891	5.04579	-1.97119	0.0708481	0.574382
55869	0.843271	7.16746	1.97071	0.0709088	0.574382
84330	-0.942016	7.38389	-1.97063	0.0709193	0.574382
956	1.43877	2.55522	1.97054	0.0709295	0.574382
65980	-0.906059	9.92743	-1.96868	0.0711642	0.574577
143425	1.03858	3.71064	1.9685	0.0711868	0.574577
5445	0.739693	9.58697	1.96829	0.0712132	0.574577
7223	0.722691	3.99929	1.96826	0.0712171	0.574577
63901	0.495712	6.81454	1.96813	0.0712343	0.574577
23195	0.394888	8.24217	1.96794	0.0712573	0.574577
5831	-0.808737	9.52659	-1.96756	0.071306	0.574577
11173	0.584244	7.83381	1.96732	0.0713356	0.574577
136895	1.19915	4.45376	1.96728	0.0713413	0.574577
728340	1.32401	3.86159	1.96694	0.0713848	0.574577
81627	0.636846	6.9484	1.96693	0.0713856	0.574577
9482	0.522521	7.88512	1.96686	0.0713948	0.574577
4863	0.454992	7.74774	1.96644	0.0714475	0.574706
100289333	-1.1983	2.35327	-1.96455	0.0716879	0.576188
85442	0.891241	6.27135	1.96403	0.0717538	0.576188
2524	1.20662	1.93422	1.96402	0.0717552	0.576188
22868	-0.516786	7.61061	-1.96383	0.0717792	0.576188
64859	0.937768	3.67281	1.96297	0.0718878	0.576763
113177	-1.35459	5.89433	-1.96266	0.0719282	0.576791
638	0.832012	3.56792	1.96205	0.0720059	0.576828
10901	-0.913954	7.33732	-1.96191	0.0720232	0.576828
114814	-1.34003	2.42825	-1.96139	0.0720896	0.576828
90025	0.785212	4.58331	1.96138	0.0720907	0.576828
341208	-1.4438	1.71003	-1.9609	0.0721526	0.576828
7347	0.905465	6.2383	1.9607	0.0721786	0.576828
134829	0.587824	5.54573	1.96047	0.0722075	0.576828
152687	0.573018	5.51353	1.96031	0.072228	0.576828
7089	1.24304	5.84232	1.95926	0.0723623	0.576939
7024	0.605656	8.59919	1.95921	0.0723692	0.576939
200894	0.428553	8.3863	1.95919	0.0723713	0.576939
6319	-0.679687	10.3745	-1.95905	0.0723896	0.576939
9764	0.532192	6.36829	1.95863	0.0724436	0.577075
10458	-0.496312	8.52955	-1.9583	0.072485	0.57711
286059	-1.24473	1.50251	-1.95699	0.0726533	0.577767
5228	-1.04552	3.87951	-1.95673	0.0726869	0.577767
257169	1.24628	1.62645	1.95652	0.0727135	0.577767
10673	-0.735826	3.05757	-1.95633	0.0727382	0.577767
23361	-0.51229	8.54467	-1.95622	0.0727523	0.577767
54798	-1.4159	3.14357	-1.95591	0.0727921	0.57779
27145	0.5999	6.50232	1.95553	0.0728414	0.577887
10920	0.572852	8.28392	1.95499	0.0729108	0.578145
768211	0.481054	7.00987	1.95402	0.0730363	0.578221
400658	0.964116	2.37653	1.95343	0.0731124	0.578221
84915	1.81933	5.25901	1.95329	0.0731315	0.578221
7586	-0.445242	10.4538	-1.95328	0.0731321	0.578221
79694	0.942139	4.9497	1.95312	0.0731531	0.578221
338651	0.981221	1.45291	1.95302	0.0731658	0.578221
29104	-0.390341	5.10727	-1.95275	0.0732006	0.578221
57526	0.620315	8.10136	1.95263	0.0732164	0.578221
23529	-0.853921	3.17767	-1.95212	0.0732823	0.578259
440498	0.712988	4.55625	1.95202	0.0732953	0.578259
79065	-0.703454	8.29076	-1.95139	0.0733767	0.578274
389856	-0.879879	7.24275	-1.95122	0.073399	0.578274
146227	-1.51155	2.65766	-1.95115	0.0734081	0.578274
100507266	-1.24079	1.60192	-1.94999	0.0735586	0.578981
283	1.59904	3.71466	1.94989	0.0735719	0.578981
170261	1.98962	5.14871	1.94884	0.0737094	0.579547
3988	1.32571	6.52537	1.94877	0.073718	0.579547
6888	0.620363	9.54571	1.94726	0.0739148	0.580801
2308	0.439408	7.22771	1.94642	0.0740251	0.581074
84300	-0.402724	8.21443	-1.94616	0.0740593	0.581074
11123	0.552628	5.3837	1.94614	0.0740609	0.581074
8242	-0.628917	8.31586	-1.94543	0.0741546	0.581517
677774	1.45447	2.48613	1.94481	0.0742357	0.58186
6621	-0.535233	7.27664	-1.94413	0.0743254	0.582271
285268	-0.586707	7.69887	-1.94355	0.0744015	0.582575
118881	0.456473	5.55108	1.94084	0.0747577	0.584329
347732	-1.58569	1.13968	-1.94066	0.074782	0.584329
126208	-0.962817	8.26214	-1.94029	0.0748302	0.584329
140679	1.12038	5.22888	1.94023	0.0748381	0.584329
5179	1.66072	2.56459	1.9402	0.074842	0.584329
740	-0.977889	3.10318	-1.94015	0.0748497	0.584329
160140	0.702837	3.2043	1.9395	0.0749348	0.584701
2561	1.85051	5.42379	1.93908	0.0749906	0.584845
2978	0.904368	2.63765	1.93804	0.0751281	0.585436
727957	-0.481499	5.2754	-1.93776	0.0751656	0.585436
91319	1.0654	1.81196	1.93761	0.075186	0.585436
441150	1.11555	6.43872	1.93727	0.0752302	0.585436
105375039	-0.866522	2.38982	-1.93673	0.0753023	0.585436
23090	-0.641227	9.42577	-1.93648	0.0753363	0.585436
7782	0.76975	3.08963	1.93638	0.0753495	0.585436
3712	-0.468457	8.45489	-1.93625	0.0753661	0.585436
493861	-1.12368	1.95597	-1.93563	0.0754486	0.585441
26297	-0.522238	5.65111	-1.93537	0.0754835	0.585441
29075	1.10192	2.74022	1.93498	0.0755353	0.585441
8320	-0.939007	9.47785	-1.93472	0.0755702	0.585441
5318	1.47506	4.36489	1.93466	0.0755786	0.585441
92595	-0.434389	6.89407	-1.9344	0.0756127	0.585441
57178	-0.563358	9.8557	-1.93428	0.0756289	0.585441
119391	0.831453	3.26174	1.93345	0.0757394	0.585662
79810	1.44353	4.06867	1.93339	0.0757471	0.585662
65125	-0.526337	9.80103	-1.93322	0.07577	0.585662
284323	-0.46817	6.05036	-1.93278	0.0758295	0.585675
9488	-1.06871	2.23797	-1.93214	0.0759153	0.585675
55627	-0.750609	6.40054	-1.93203	0.0759294	0.585675
57468	0.757656	2.73568	1.93157	0.0759917	0.585675
1911	-0.479012	4.13176	-1.93135	0.0760211	0.585675
5649	-0.575328	7.54211	-1.93132	0.0760249	0.585675
11095	-1.13038	5.53247	-1.93125	0.0760339	0.585675
56342	-0.679963	6.04167	-1.93026	0.0761668	0.58641
55266	0.536962	6.44316	1.92963	0.076252	0.586602
388630	1.09397	2.7218	1.92951	0.0762669	0.586602
4824	0.93454	0.828102	1.92882	0.0763605	0.587014
221178	0.54151	7.61315	1.92823	0.0764398	0.587014
8605	-1.11	3.29623	-1.92822	0.0764411	0.587014
338645	-0.632684	4.56632	-1.928	0.0764706	0.587014
57053	-0.777758	3.92943	-1.92755	0.0765318	0.587195
57804	-0.479199	6.1266	-1.92674	0.0766405	0.587582
100033417	0.997582	2.43026	1.92594	0.0767495	0.587582
51302	1.12128	3.24977	1.92581	0.0767666	0.587582
64087	0.976753	5.57972	1.92575	0.0767749	0.587582
79658	0.405799	7.01713	1.92492	0.0768864	0.587582
79797	-0.9465	6.46938	-1.92487	0.0768939	0.587582
5379	-0.589401	4.97072	-1.92483	0.0768997	0.587582
54807	-0.919065	4.93904	-1.9248	0.0769037	0.587582
85016	1.18004	2.26308	1.92467	0.0769206	0.587582
100505975	0.590221	2.01518	1.92394	0.0770193	0.588048
84263	0.433613	8.11195	1.92286	0.0771661	0.58883
7283	0.492331	8.48738	1.92263	0.077197	0.58883
5886	0.383504	8.63901	1.92164	0.0773325	0.589576
84334	-0.604953	8.1724	-1.92069	0.0774623	0.589777
6513	-0.514493	7.98881	-1.92056	0.0774794	0.589777
55177	0.458637	7.13121	1.92025	0.077522	0.589777
91298	1.67716	5.04462	1.92011	0.0775411	0.589777
55693	1.25778	3.09937	1.91993	0.0775657	0.589777
78990	0.520854	6.61411	1.91959	0.0776123	0.589777
26009	-0.745788	8.90147	-1.91936	0.0776438	0.589777
84219	-0.403831	5.78558	-1.91856	0.0777531	0.589777
10301	0.469144	5.50928	1.91825	0.0777949	0.589777
5411	-0.446055	10.4853	-1.91821	0.0778012	0.589777
116443	-0.974423	1.1687	-1.91807	0.07782	0.589777
83882	-1.28527	4.9611	-1.91797	0.0778341	0.589777
25792	-0.625323	9.01688	-1.91744	0.0779067	0.589777
389206	1.51532	4.44084	1.91721	0.0779379	0.589777
29994	-0.378066	10.8083	-1.91659	0.0780234	0.589777
286336	0.810085	2.99992	1.91645	0.0780417	0.589777
84740	-1.45341	1.54948	-1.91643	0.078045	0.589777
2564	-0.580482	4.44081	-1.91614	0.0780844	0.589777
201625	-0.955579	2.90182	-1.91614	0.078085	0.589777
10400	-0.942164	7.42994	-1.91593	0.0781136	0.589777
11180	-1.27335	2.48676	-1.91557	0.0781624	0.589825
6769	0.834543	4.2475	1.91533	0.0781955	0.589825
1953	-0.75042	8.06698	-1.91475	0.078276	0.590148
92610	1.15687	4.54388	1.91397	0.078383	0.590218
157378	0.834876	7.72405	1.91295	0.0785245	0.590218
409	0.845349	9.10821	1.91246	0.0785919	0.590218
138474	-1.18701	2.36078	-1.91231	0.0786119	0.590218
1945	0.611203	6.44127	1.9123	0.0786143	0.590218
646862	-0.875212	0.763971	-1.91213	0.0786367	0.590218
3385	-1.04794	3.74845	-1.912	0.0786547	0.590218
23491	1.04691	3.11971	1.91187	0.0786732	0.590218
728239	-0.825237	6.15859	-1.91183	0.0786793	0.590218
5806	-0.780856	5.91917	-1.91175	0.0786901	0.590218
55384	1.4632	1.94869	1.91167	0.0787008	0.590218
58525	-0.407583	8.73636	-1.91085	0.0788148	0.590655
85377	-0.513416	6.89935	-1.9107	0.0788347	0.590655
401505	0.486089	8.66433	1.90974	0.0789686	0.590882
7189	0.914222	5.68667	1.90955	0.0789944	0.590882
9856	0.694612	3.4609	1.90928	0.079032	0.590882
8352	-1.55196	2.86726	-1.90915	0.0790503	0.590882
7005	-0.889442	5.80043	-1.90912	0.079054	0.590882
84441	-0.88252	7.64567	-1.90878	0.079102	0.590959
401647	0.649159	4.89361	1.90842	0.0791513	0.591044
23732	1.01181	5.74915	1.90796	0.0792162	0.591206
7249	-0.476021	8.57308	-1.90772	0.0792486	0.591206
2289	0.874419	5.80517	1.90722	0.0793193	0.591451
101930332	-1.17214	2.33593	-1.90672	0.0793887	0.591561
84289	-0.606824	7.88115	-1.90657	0.0794098	0.591561
25825	0.661646	6.91747	1.90608	0.0794775	0.591784
55844	0.3684	8.7786	1.90494	0.0796374	0.592449
401577	0.734204	3.15781	1.9049	0.0796427	0.592449
153339	0.362534	8.98411	1.90311	0.079893	0.593508
23531	0.501738	7.06239	1.90283	0.0799332	0.593508
101927873	1.28244	4.65663	1.90279	0.0799381	0.593508
10634	0.650284	7.00616	1.90264	0.0799592	0.593508
221914	-0.632326	10.5158	-1.90253	0.0799749	0.593508
8027	-0.498437	7.8844	-1.9016	0.0801059	0.594048
55839	0.410327	7.61258	1.90139	0.0801343	0.594048
10848	1.82066	3.59362	1.901	0.0801901	0.594048
100189198	-1.06269	1.01578	-1.9008	0.0802184	0.594048
23612	-0.848353	7.89081	-1.90066	0.0802377	0.594048
26770	-0.762857	2.64392	-1.90006	0.0803217	0.594307
2892	0.610812	5.94746	1.89987	0.0803487	0.594307
3604	-1.67801	1.89262	-1.899	0.0804721	0.594385
387509	0.660581	7.96914	1.89888	0.0804889	0.594385
10549	0.656263	8.22874	1.89861	0.0805273	0.594385
23509	-0.377181	7.1784	-1.89851	0.0805415	0.594385
55110	0.816826	6.91745	1.898	0.0806136	0.594385
192286	0.400752	8.80684	1.89789	0.0806282	0.594385
53834	0.787156	7.2845	1.89764	0.0806639	0.594385
9362	-1.08048	1.65025	-1.89742	0.0806956	0.594385
56890	0.488377	7.51577	1.89731	0.0807106	0.594385
375704	0.482559	8.37961	1.8971	0.0807396	0.594385
84522	0.393325	8.17322	1.8966	0.0808109	0.59463
51460	-0.553304	8.20515	-1.89561	0.0809522	0.595061
9719	-2.03635	3.02701	-1.89527	0.0810002	0.595061
2565	1.54101	2.30544	1.89498	0.0810404	0.595061
100506433	1.36694	2.56631	1.89478	0.0810694	0.595061
7158	-0.354129	9.92059	-1.89469	0.0810827	0.595061
10842	1.12526	5.09989	1.89458	0.081098	0.595061
9709	-0.64254	7.00241	-1.89364	0.0812315	0.595761
51322	-0.30885	10.4192	-1.89328	0.081283	0.59586
117246	-0.634985	8.774	-1.89178	0.0814965	0.597144
57465	-0.57001	8.20857	-1.89102	0.0816056	0.597337
11138	0.787042	4.80146	1.89096	0.0816145	0.597337
4828	-0.525314	6.26608	-1.8908	0.0816374	0.597337
5440	0.579797	6.84073	1.89035	0.0817013	0.597524
9874	-0.453714	8.98127	-1.88958	0.0818122	0.597799
25966	-0.529514	5.69189	-1.88921	0.0818642	0.597799
6904	0.624118	3.7608	1.88854	0.0819613	0.597799
4832	-0.644316	7.00906	-1.88784	0.0820611	0.597799
6897	-0.623553	10.3038	-1.88744	0.0821183	0.597799
283459	0.481181	7.68993	1.88728	0.0821422	0.597799
100128288	-0.67695	4.96652	-1.88722	0.0821502	0.597799
9400	-0.995571	6.57989	-1.88717	0.0821575	0.597799
55023	-0.499567	10.3712	-1.88634	0.0822766	0.597799
9843	0.593689	7.49325	1.88629	0.0822851	0.597799
100505741	1.15902	2.64998	1.88626	0.0822895	0.597799
140883	-0.55273	6.53138	-1.88604	0.0823201	0.597799
254552	0.544655	5.06721	1.88596	0.082332	0.597799
64750	-0.406884	7.28809	-1.88596	0.0823321	0.597799
126382	1.20932	4.76759	1.88568	0.0823719	0.597799
84966	0.353485	7.23064	1.88559	0.0823849	0.597799
100132287	1.44722	2.60893	1.88556	0.082389	0.597799
54882	0.822802	6.03955	1.88415	0.0825939	0.599007
51571	0.604931	9.03679	1.88382	0.0826415	0.599074
692223	1.00965	1.21385	1.88224	0.0828702	0.599576
402682	-0.925918	3.36785	-1.88172	0.0829447	0.599576
101929120	1.06452	5.0602	1.8817	0.0829482	0.599576
152006	-0.590873	7.40361	-1.88134	0.0830011	0.599576
101929196	-1.52236	1.81805	-1.88129	0.0830072	0.599576
79664	-0.449897	7.30819	-1.8811	0.0830359	0.599576
22943	1.54614	3.66568	1.88109	0.083036	0.599576
55719	-0.687657	8.02783	-1.8809	0.0830645	0.599576
85444	0.510072	7.93888	1.88071	0.0830916	0.599576
11016	-0.477466	6.33841	-1.88069	0.0830944	0.599576
126661	1.25438	1.61021	1.88029	0.0831537	0.599727
23252	0.415027	6.90824	1.87904	0.083335	0.600758
7225	1.41751	2.09542	1.87838	0.0834308	0.60103
55501	0.361413	7.11564	1.87787	0.0835056	0.60103
402573	0.961729	1.69841	1.87774	0.0835247	0.60103
347273	0.37455	5.92714	1.87729	0.0835898	0.60103
285464	1.08575	5.53435	1.87654	0.0837008	0.60103
203054	1.2339	3.70377	1.87605	0.0837713	0.60103
8674	0.413827	6.45689	1.87597	0.0837842	0.60103
220594	1.05491	2.08997	1.87575	0.0838164	0.60103
51741	0.575879	7.31545	1.87523	0.0838915	0.60103
23382	1.09867	5.46484	1.87461	0.0839825	0.60103
101926996	0.666083	4.55924	1.87458	0.083987	0.60103
101929577	0.935355	1.17783	1.87444	0.0840076	0.60103
23596	1.43475	2.94777	1.87413	0.0840538	0.60103
51441	-0.411892	9.74923	-1.87372	0.0841136	0.60103
84889	1.60788	5.61189	1.87368	0.0841197	0.60103
387338	-0.613734	6.4517	-1.87362	0.0841291	0.60103
9586	0.459944	8.61707	1.87358	0.0841339	0.60103
9638	0.712502	9.31753	1.87357	0.084136	0.60103
23613	0.518754	9.36282	1.87346	0.0841517	0.60103
3760	1.38819	3.14728	1.87311	0.0842035	0.60103
282974	0.837923	5.80543	1.87279	0.0842507	0.60103
9498	0.483029	9.22544	1.87232	0.08432	0.60103
751071	-0.911375	6.10011	-1.87226	0.084328	0.60103
54455	-0.371182	6.88	-1.87208	0.0843555	0.60103
60526	1.0248	6.70827	1.87191	0.0843798	0.60103
84077	-0.877244	2.35121	-1.87149	0.0844426	0.60103
23109	1.77318	5.09722	1.87098	0.0845166	0.60103
105379472	-0.741825	2.77925	-1.87077	0.0845476	0.60103
105370368	1.62102	2.45911	1.87023	0.0846278	0.60103
6430	-0.310871	10.1836	-1.87007	0.0846524	0.60103
3791	1.47182	3.06646	1.86991	0.084676	0.60103
644890	0.835669	2.95324	1.86947	0.0847412	0.60103
51750	-0.570885	4.15753	-1.86934	0.0847597	0.60103
102724378	1.07489	1.6802	1.86933	0.084761	0.60103
652276	-0.564839	5.04158	-1.86908	0.0847987	0.60103
28968	-0.586687	4.81722	-1.86855	0.0848772	0.60103
283149	-1.09061	8.77219	-1.86803	0.0849536	0.60103
105375304	0.853645	1.95972	1.8678	0.0849878	0.60103
6557	1.17802	2.11506	1.86774	0.0849961	0.60103
92400	-0.638449	6.21232	-1.86762	0.0850144	0.60103
102723828	1.6204	4.89966	1.86746	0.0850382	0.60103
1654	-0.395917	9.83681	-1.86745	0.0850398	0.60103
4695	0.359997	9.1758	1.86736	0.0850525	0.60103
2005	-0.682318	5.55877	-1.86728	0.0850649	0.60103
92162	-0.833362	6.26739	-1.86675	0.0851443	0.601059
221078	-0.501719	7.2195	-1.86674	0.0851459	0.601059
25758	-0.397947	7.18135	-1.86622	0.0852223	0.601327
27107	-0.366401	7.33065	-1.86582	0.0852821	0.601379
10566	1.04604	2.65252	1.86541	0.0853436	0.601379
3556	0.835616	3.05088	1.8654	0.0853451	0.601379
4719	0.469294	7.65501	1.86485	0.0854264	0.601466
653	0.765718	4.90181	1.8648	0.0854345	0.601466
388394	1.15555	8.05432	1.86318	0.0856756	0.602006
56941	1.0116	7.06175	1.86262	0.0857592	0.602006
729678	1.2295	1.54953	1.86262	0.0857592	0.602006
104472848	-0.788604	2.47254	-1.8626	0.0857621	0.602006
79627	0.561414	7.24299	1.86239	0.0857937	0.602006
57396	-0.41226	6.31897	-1.86215	0.0858296	0.602006
51136	1.20137	2.32201	1.86204	0.0858466	0.602006
170384	-0.933935	6.96198	-1.86163	0.0859073	0.602006
79957	0.90063	5.90472	1.86117	0.0859766	0.602006
2805	0.400386	7.84561	1.86105	0.0859945	0.602006
100506321	-1.09971	3.17997	-1.86079	0.0860343	0.602006
63977	-0.866718	6.6171	-1.86059	0.0860637	0.602006
9537	0.720616	7.14356	1.86054	0.086071	0.602006
80146	0.340896	9.01205	1.86048	0.0860802	0.602006
84132	-0.733323	9.55776	-1.86026	0.0861134	0.602006
8754	0.430362	6.81627	1.85997	0.086156	0.602006
130733	-0.447021	6.71058	-1.85991	0.086166	0.602006
57521	-0.652782	6.3892	-1.85939	0.0862441	0.602014
2119	-0.636432	7.33782	-1.85935	0.0862498	0.602014
55888	0.687184	5.21261	1.85913	0.0862827	0.602014
2230	0.811223	6.67915	1.85887	0.0863222	0.602021
56139	0.618284	5.09853	1.85734	0.086553	0.603361
100507633	1.17133	2.28093	1.85696	0.0866103	0.603492
55920	-1.1648	7.71208	-1.85534	0.0868544	0.604923
5911	-0.856796	7.58833	-1.85471	0.0869495	0.605142
158696	1.02474	3.25617	1.85462	0.0869632	0.605142
6300	-1.16771	6.45647	-1.85367	0.0871082	0.605864
58499	-0.553229	10.3669	-1.85321	0.0871769	0.605864
84153	0.396501	8.45066	1.85297	0.0872138	0.605864
100862671	-0.508082	4.65106	-1.85292	0.0872221	0.605864
5168	1.27897	4.41276	1.85213	0.0873416	0.606176
1768	0.652937	5.27889	1.85204	0.0873557	0.606176
252995	-0.711249	8.10432	-1.85186	0.0873833	0.606176
5521	1.05101	8.56958	1.85016	0.0876417	0.607698
8717	1.05379	4.71264	1.84901	0.0878166	0.608641
29108	1.01579	0.868694	1.84801	0.08797	0.609174
55039	-0.74869	6.54679	-1.84754	0.0880421	0.609174
1058	1.5388	3.86631	1.84742	0.0880612	0.609174
2153	1.00049	4.76979	1.84716	0.088101	0.609174
255743	1.70002	4.76051	1.84678	0.0881591	0.609174
3985	-0.563927	7.87373	-1.84674	0.0881642	0.609174
79955	1.27136	2.68203	1.84651	0.0882007	0.609174
54943	1.18767	3.17797	1.84586	0.0882994	0.609174
55967	0.464133	8.07147	1.84586	0.0883	0.609174
170954	-0.664492	5.64443	-1.8454	0.0883703	0.609174
440300	1.00614	3.07417	1.84429	0.0885409	0.609174
91624	-0.47272	7.52599	-1.84394	0.088595	0.609174
54625	-0.621246	5.90257	-1.84393	0.088596	0.609174
22827	-0.786942	10.1027	-1.84364	0.0886418	0.609174
54059	-0.537114	6.48336	-1.84351	0.088661	0.609174
23632	1.37856	6.29127	1.84333	0.0886891	0.609174
4660	0.392055	7.39566	1.84332	0.0886915	0.609174
57030	1.18535	5.26818	1.84318	0.0887117	0.609174
10678	0.430277	7.0436	1.84256	0.0888082	0.609174
4807	-0.586319	9.41459	-1.84252	0.0888147	0.609174
182	-0.826122	7.46258	-1.8424	0.0888328	0.609174
339983	-0.431146	8.0971	-1.84239	0.0888342	0.609174
25978	0.605984	7.72317	1.84231	0.0888468	0.609174
34	0.355896	8.58938	1.84225	0.0888552	0.609174
25939	0.909639	3.76445	1.84182	0.0889229	0.609174
10062	-0.606665	4.68064	-1.84181	0.0889236	0.609174
2079	0.58364	10.6192	1.84131	0.0890008	0.609174
23476	-0.429191	11.548	-1.84118	0.0890216	0.609174
6817	-0.360334	4.96463	-1.84103	0.0890452	0.609174
84940	0.53163	5.61701	1.84076	0.0890866	0.609174
27231	1.11265	2.51191	1.8405	0.0891259	0.609174
23046	-0.580983	8.37361	-1.84015	0.0891802	0.609174
55758	-0.490171	8.32677	-1.84005	0.0891966	0.609174
92922	-0.847587	6.26762	-1.83985	0.0892271	0.609174
27033	1.60655	2.00898	1.83932	0.0893097	0.609174
23616	0.902626	5.28918	1.8393	0.089312	0.609174
116461	0.924536	6.22571	1.83906	0.0893505	0.609174
7351	-0.836345	8.4623	-1.8389	0.0893746	0.609174
728741	-0.964732	3.0995	-1.83807	0.0895031	0.609442
6004	-0.572287	7.20086	-1.83755	0.089584	0.609442
2869	0.47147	6.1474	1.83738	0.0896108	0.609442
57688	-0.582319	9.12575	-1.83728	0.0896261	0.609442
112939	-0.329438	7.21187	-1.83681	0.0897	0.609442
102723553	0.636022	2.68691	1.83651	0.0897467	0.609442
55101	0.752812	7.93805	1.83645	0.0897563	0.609442
25979	0.6283	6.20011	1.83616	0.089801	0.609442
100628315	-0.998182	4.15708	-1.83596	0.0898329	0.609442
25823	0.818139	3.17006	1.83587	0.0898458	0.609442
90861	-0.416926	9.43476	-1.83554	0.0898977	0.609442
8736	-1.38637	6.01337	-1.83536	0.0899259	0.609442
79075	0.387282	5.85855	1.83511	0.0899655	0.609442
3717	0.603457	5.51155	1.83505	0.0899742	0.609442
51473	-1.18171	3.01112	-1.83485	0.0900061	0.609442
5094	-0.434659	10.2443	-1.83376	0.0901758	0.609442
57343	-0.380408	6.40176	-1.83374	0.0901794	0.609442
8635	1.23309	6.56008	1.83366	0.0901908	0.609442
129787	-0.721742	9.15652	-1.83355	0.0902091	0.609442
22843	0.477202	6.26543	1.83344	0.0902255	0.609442
3221	1.07291	3.65886	1.8334	0.0902328	0.609442
10300	1.36556	6.95032	1.83179	0.090485	0.609775
129293	1.1772	2.37756	1.83157	0.0905195	0.609775
9942	1.2563	3.47785	1.83156	0.0905204	0.609775
54879	-0.495098	8.05926	-1.83131	0.0905609	0.609775
23588	-0.549357	8.43991	-1.83099	0.0906111	0.609775
84811	-0.565068	6.66408	-1.83083	0.0906363	0.609775
1164	0.708191	6.97382	1.83075	0.0906483	0.609775
339745	0.776504	5.55375	1.83068	0.0906587	0.609775
256714	0.658772	3.29581	1.8305	0.0906868	0.609775
11331	1.14884	9.88863	1.82958	0.0908317	0.609775
50848	0.630469	6.41725	1.82912	0.0909041	0.609775
23052	0.76959	6.4061	1.82911	0.0909066	0.609775
9945	0.627639	6.32538	1.82899	0.0909261	0.609775
100287015	0.567216	4.8221	1.82895	0.0909312	0.609775
1852	0.740248	4.17758	1.8283	0.0910346	0.609775
100216479	1.24372	3.07307	1.82786	0.0911035	0.609775
27124	1.11691	5.23453	1.82732	0.0911891	0.609775
23113	-0.902502	7.29752	-1.82729	0.0911941	0.609775
51280	0.361137	9.50933	1.8272	0.0912086	0.609775
253943	0.568824	10.0727	1.82679	0.0912723	0.609775
170959	1.10895	3.86064	1.82677	0.0912762	0.609775
64236	-0.694581	8.4773	-1.82663	0.0912984	0.609775
84789	1.00014	0.833912	1.82601	0.0913961	0.609775
6733	0.55076	10.2742	1.82577	0.0914345	0.609775
101927759	1.07278	1.9184	1.8257	0.091445	0.609775
123775	-0.63956	4.97896	-1.82542	0.0914896	0.609775
670	0.480205	5.91769	1.82519	0.0915262	0.609775
11124	0.810531	7.9612	1.82474	0.0915972	0.609775
5358	-0.593533	8.85703	-1.82435	0.0916592	0.609775
9056	1.21778	3.45181	1.82432	0.0916649	0.609775
6334	0.390757	7.95698	1.82419	0.0916846	0.609775
54102	-1.38669	4.60561	-1.82418	0.0916871	0.609775
93190	-1.30535	3.55336	-1.82415	0.0916911	0.609775
1627	-0.377329	10.8953	-1.82395	0.0917227	0.609775
157	0.415969	7.01151	1.8237	0.0917626	0.609775
10921	-0.798365	9.82176	-1.82354	0.0917882	0.609775
64084	0.635269	4.91488	1.8234	0.0918101	0.609775
8500	-0.442325	9.25091	-1.82277	0.0919104	0.609775
130916	-0.365611	6.98547	-1.82276	0.0919119	0.609775
84034	-0.990497	6.59038	-1.82243	0.0919645	0.609775
7454	1.50724	3.21081	1.82229	0.091987	0.609775
132320	0.458663	7.2416	1.82207	0.0920218	0.609775
3083	0.581346	4.7692	1.82156	0.0921045	0.609775
9705	-0.466475	6.70181	-1.82152	0.0921109	0.609775
9988	-0.674536	7.84245	-1.8215	0.0921129	0.609775
4690	0.622904	5.78603	1.82116	0.0921682	0.609775
80329	1.18598	2.94712	1.82064	0.0922504	0.609775
23092	0.670944	6.96765	1.8206	0.0922563	0.609775
79674	-0.382047	6.47505	-1.82048	0.0922768	0.609775
22985	-0.644613	9.90123	-1.82038	0.0922923	0.609775
55289	0.619816	4.44241	1.82038	0.0922926	0.609775
29951	0.726203	6.86685	1.82026	0.0923109	0.609775
5380	-0.650582	5.00665	-1.81987	0.0923732	0.609786
164045	0.674494	3.63886	1.81977	0.0923906	0.609786
90665	-0.656082	3.86026	-1.81894	0.0925228	0.610066
79026	-0.40069	8.20579	-1.81874	0.0925543	0.610066
374659	0.695406	5.46274	1.81853	0.0925886	0.610066
145581	1.28032	2.58082	1.81845	0.0926013	0.610066
100302743	1.30543	2.15742	1.81803	0.0926687	0.610066
8556	1.16757	3.93033	1.81778	0.092709	0.610066
25976	0.51528	5.69128	1.81763	0.0927334	0.610066
4696	1.35378	5.603	1.81749	0.0927555	0.610066
100507459	0.727027	2.47617	1.81731	0.0927844	0.610066
10950	0.939282	5.4469	1.81637	0.0929351	0.610195
80070	-1.11681	1.1141	-1.81628	0.09295	0.610195
57716	0.581801	5.76474	1.81627	0.0929517	0.610195
151254	1.05221	1.01698	1.81621	0.0929602	0.610195
55691	-0.359595	8.41852	-1.81576	0.093033	0.610417
5578	0.5066	7.06715	1.81506	0.0931458	0.6109
79027	-0.924658	8.06186	-1.81441	0.0932502	0.610906
864	1.02395	1.39042	1.81435	0.0932598	0.610906
887	0.943867	4.56417	1.81364	0.0933757	0.610906
93185	0.585534	6.50673	1.81357	0.0933857	0.610906
648740	0.789064	1.23755	1.81348	0.0934011	0.610906
7840	-0.413253	8.06265	-1.81346	0.0934049	0.610906
1969	-1.30932	4.74382	-1.81336	0.0934203	0.610906
90736	0.664166	6.7082	1.81236	0.0935814	0.611459
2739	0.945002	8.93388	1.81208	0.0936275	0.611459
29880	0.502734	7.90925	1.81193	0.0936522	0.611459
284232	-1.17754	1.38621	-1.81187	0.0936614	0.611459
10650	-1.27931	4.10856	-1.81116	0.0937769	0.611703
79064	-0.458374	7.10396	-1.81116	0.0937769	0.611703
598	-1.18652	8.14155	-1.81043	0.0938954	0.611863
27089	0.367299	11.1003	1.81039	0.0939007	0.611863
56063	-0.507753	4.96587	-1.81023	0.0939274	0.611863
1646	1.33075	5.16976	1.81	0.0939649	0.611863
80758	-1.0029	7.3338	-1.8098	0.0939972	0.611863
10096	-0.392962	9.04351	-1.80909	0.0941129	0.612078
79660	-0.64567	4.58695	-1.80909	0.094113	0.612078
54855	1.30757	3.02166	1.80866	0.0941821	0.612078
9805	0.471625	9.09557	1.80863	0.094187	0.612078
54205	0.417317	8.75246	1.8083	0.0942413	0.612177
79935	0.850235	1.08362	1.80763	0.0943498	0.612627
4026	-0.586495	7.49696	-1.80687	0.0944746	0.613183
54834	-0.592942	6.49436	-1.80642	0.0945471	0.613184
80344	0.498311	9.55028	1.80637	0.0945567	0.613184
410	-0.804806	7.29622	-1.80615	0.0945925	0.613184
114787	0.481816	7.15303	1.80585	0.0946415	0.613247
100130887	0.37372	5.89194	1.8051	0.0947641	0.613753
112752	-0.770412	6.91984	-1.80466	0.0948352	0.613753
904	-0.631832	8.23322	-1.80413	0.0949228	0.613753
6653	0.984406	6.05387	1.80399	0.0949456	0.613753
9467	-1.1491	2.30371	-1.80397	0.0949487	0.613753
11005	-0.660652	7.39603	-1.80393	0.0949552	0.613753
81603	-0.390685	8.36888	-1.80253	0.0951855	0.614591
220963	-0.423534	8.16305	-1.8023	0.0952234	0.614591
7128	0.840453	4.22789	1.80229	0.0952242	0.614591
10291	-0.305702	8.76342	-1.8016	0.0953377	0.614591
54101	0.973611	3.28651	1.80141	0.0953695	0.614591
54919	-0.606814	6.95941	-1.80079	0.095471	0.614591
1371	0.868587	4.07875	1.80053	0.095515	0.614591
3912	-0.492738	8.82321	-1.80051	0.0955178	0.614591
339201	0.454239	6.33248	1.79997	0.095606	0.614591
105372818	0.815962	3.27938	1.79996	0.0956075	0.614591
57538	1.01579	2.24438	1.79973	0.0956465	0.614591
9230	-0.633427	10.2597	-1.79967	0.0956561	0.614591
114827	-0.58908	6.51596	-1.79945	0.0956926	0.614591
150726	0.611951	6.19764	1.79935	0.0957093	0.614591
163175	1.23981	3.87672	1.79881	0.095798	0.614591
2010	0.591679	9.27114	1.79872	0.0958126	0.614591
57486	0.330428	7.9773	1.79866	0.0958226	0.614591
100170219	1.13552	3.90821	1.79853	0.0958445	0.614591
23061	-0.396408	7.35343	-1.79827	0.095887	0.614591
6605	-0.395296	10.7186	-1.79793	0.0959437	0.614591
10486	-0.49415	8.37716	-1.79785	0.095957	0.614591
56660	0.678113	3.85041	1.79782	0.0959622	0.614591
23171	2.11951	4.87645	1.79765	0.0959892	0.614591
5116	-0.437716	8.82621	-1.79711	0.0960789	0.614913
8623	0.523056	7.44401	1.79681	0.0961289	0.614981
140578	0.54823	4.74168	1.79578	0.0963002	0.615824
10724	-0.347591	10.0118	-1.79554	0.0963394	0.615824
9149	-0.836416	6.87716	-1.7948	0.0964629	0.615951
64342	0.540614	6.29157	1.79425	0.0965537	0.615951
5795	-0.88505	4.33823	-1.79414	0.0965729	0.615951
100505678	-0.576834	5.57179	-1.7939	0.0966122	0.615951
379	0.47917	8.05351	1.79371	0.0966437	0.615951
114088	0.944284	5.50939	1.79333	0.0967081	0.615951
100287171	-0.532151	6.07425	-1.79327	0.0967168	0.615951
115111	1.07424	2.05177	1.79322	0.0967266	0.615951
65110	-0.369556	7.92073	-1.79298	0.0967664	0.615951
26074	-0.718456	2.87585	-1.79284	0.0967897	0.615951
23327	0.485723	10.0301	1.79282	0.0967928	0.615951
286262	-0.902706	7.6139	-1.7924	0.0968619	0.61614
54503	1.32778	2.07501	1.79211	0.0969113	0.616203
64427	-0.774344	6.6008	-1.79183	0.0969582	0.61625
2738	-1.07131	5.26784	-1.79107	0.0970842	0.6168
3714	0.565374	6.49383	1.79053	0.0971752	0.617127
5252	-0.811548	4.27852	-1.79015	0.0972388	0.617281
8559	0.4783	8.08732	1.78973	0.09731	0.617482
91851	0.889555	6.52075	1.78934	0.097375	0.617506
6752	0.590704	7.15869	1.78923	0.0973928	0.617506
84502	0.711783	6.28987	1.78848	0.0975196	0.617761
10420	0.955291	2.58287	1.78838	0.0975357	0.617761
113026	0.923013	6.01887	1.78829	0.0975515	0.617761
10056	0.432953	8.51658	1.78754	0.0976777	0.618103
825	1.10276	3.3841	1.78728	0.0977214	0.618103
51053	0.53775	7.64231	1.78698	0.0977716	0.618103
2314	-0.56157	7.37436	-1.7868	0.0978023	0.618103
388335	-0.912595	4.80115	-1.78671	0.0978162	0.618103
4179	-0.466224	7.23105	-1.78655	0.097843	0.618103
550643	0.938742	7.86321	1.78623	0.0978966	0.618193
79993	0.941558	1.78623	1.78558	0.0980079	0.618402
5930	-0.3163	10.085	-1.78544	0.0980301	0.618402
400673	-0.829218	2.99903	-1.78533	0.0980485	0.618402
24141	1.11522	3.31077	1.78428	0.0982265	0.618705
79822	0.749459	5.85344	1.78415	0.0982478	0.618705
50509	-0.545443	5.35966	-1.78391	0.0982891	0.618705
414149	0.526805	7.95947	1.78385	0.098299	0.618705
26039	-0.404848	7.10833	-1.78369	0.0983265	0.618705
55223	1.36161	5.01682	1.78344	0.0983679	0.618705
280655	-0.875768	5.20145	-1.78341	0.0983736	0.618705
284023	-1.32848	4.33488	-1.78235	0.0985539	0.618817
5936	-0.597422	7.67753	-1.78223	0.0985729	0.618817
22878	0.888466	5.89122	1.78222	0.098576	0.618817
101060544	0.793325	1.95957	1.78221	0.0985771	0.618817
91893	0.650016	3.89464	1.78214	0.0985894	0.618817
51291	-0.752385	6.48975	-1.78119	0.0987496	0.619475
51523	-0.630307	10.4638	-1.78105	0.0987735	0.619475
83478	0.607172	3.85992	1.78061	0.0988485	0.619697
122622	-1.18176	4.05831	-1.77929	0.0990726	0.620315
7168	-0.80911	11.3232	-1.77897	0.0991271	0.620315
9374	0.995207	1.46797	1.77893	0.0991345	0.620315
285349	-0.498383	6.67473	-1.77863	0.0991855	0.620315
1741	-0.318233	8.31319	-1.77823	0.0992546	0.620315
23228	0.500407	6.68924	1.7782	0.0992598	0.620315
9668	-0.532041	7.60547	-1.77807	0.0992804	0.620315
5629	1.68976	5.26599	1.77802	0.0992892	0.620315
4000	-0.467903	8.65384	-1.77793	0.0993044	0.620315
25849	0.813032	7.60534	1.77713	0.0994412	0.620517
11194	-0.523244	6.34686	-1.77707	0.0994526	0.620517
2334	0.440328	7.80972	1.77705	0.0994558	0.620517
124602	0.701641	4.18872	1.77646	0.0995562	0.620566
4643	0.678689	6.2638	1.7764	0.0995673	0.620566
284613	0.461454	6.02808	1.7763	0.0995828	0.620566
64928	0.419937	7.63663	1.77547	0.099725	0.6208
503569	0.777148	3.82872	1.77522	0.0997683	0.6208
84926	-0.749924	6.88206	-1.77511	0.0997877	0.6208
5153	0.824376	3.7198	1.775	0.0998062	0.6208
100189259	-1.36055	5.66972	-1.77493	0.099819	0.6208
4919	0.855838	6.39804	1.77401	0.0999769	0.621535
66008	0.437103	6.99661	1.77359	0.100047	0.621726
5774	1.22862	3.27333	1.77325	0.100107	0.621852
83872	1.19791	2.82944	1.77293	0.100161	0.621938
1785	0.56695	8.37734	1.77259	0.10022	0.622054
5272	1.10154	4.68642	1.7721	0.100304	0.622251
27246	0.381609	8.1192	1.77185	0.100348	0.622251
100861549	-0.615817	4.3404	-1.77147	0.100413	0.622251
144455	-0.526131	6.48385	-1.77135	0.100433	0.622251
6249	-0.360242	9.58155	-1.77125	0.10045	0.622251
120935	1.12143	2.87276	1.77037	0.100603	0.622679
121274	-0.416226	7.10352	-1.76998	0.10067	0.622679
83933	-1.25082	6.48879	-1.76998	0.10067	0.622679
84678	-0.444012	8.52453	-1.76993	0.100679	0.622679
29100	-0.437159	8.30609	-1.76945	0.100763	0.622787
51252	-1.42808	1.10232	-1.76919	0.100807	0.622787
91661	0.81559	4.52541	1.76914	0.100816	0.622787
1267	1.44629	4.40876	1.76865	0.1009	0.622875
1029	1.48838	2.39933	1.76836	0.100951	0.622875
89941	-0.610838	9.4311	-1.76822	0.100975	0.622875
8511	-1.56521	5.58949	-1.76813	0.10099	0.622875
51661	0.708871	5.90075	1.76734	0.101127	0.622926
84191	0.940859	7.55643	1.76676	0.101227	0.622926
100287932	0.496203	7.81766	1.7666	0.101255	0.622926
993	0.608148	7.22144	1.76615	0.101334	0.622926
116151	0.426796	9.67427	1.76586	0.101384	0.622926
1106	-0.330911	10.5589	-1.76582	0.10139	0.622926
776	1.0239	3.71885	1.7653	0.101481	0.622926
55738	-0.915106	9.07318	-1.76462	0.1016	0.622926
7903	0.517082	6.72363	1.76423	0.101669	0.622926
84280	-0.431166	7.79023	-1.76419	0.101675	0.622926
6141	0.533107	12.7951	1.76374	0.101754	0.622926
116412	-0.794297	4.74598	-1.76363	0.101773	0.622926
101929351	0.540296	5.40738	1.76354	0.101787	0.622926
23522	-0.491531	8.70656	-1.76349	0.101797	0.622926
9355	1.25628	8.47294	1.7627	0.101936	0.622926
8847	0.365436	5.80124	1.76205	0.102049	0.622926
6604	-0.598586	9.82771	-1.76174	0.102102	0.622926
5871	0.527236	5.33383	1.76149	0.102147	0.622926
728882	-0.788324	4.6418	-1.76142	0.102159	0.622926
8829	-0.532938	6.98669	-1.76142	0.102159	0.622926
4843	1.07311	1.40798	1.76099	0.102235	0.622926
728294	-0.691714	7.64991	-1.76083	0.102262	0.622926
1917	0.476543	9.18414	1.76063	0.102298	0.622926
4772	-0.401321	6.21282	-1.76035	0.102347	0.622926
23421	0.456241	8.33664	1.75993	0.10242	0.622926
22906	0.334529	8.36957	1.75986	0.102432	0.622926
833	-0.653295	7.39262	-1.75984	0.102436	0.622926
9723	0.75339	4.80768	1.75957	0.102482	0.622926
4867	-0.656533	5.74342	-1.75956	0.102485	0.622926
81706	1.07867	5.34015	1.75932	0.102527	0.622926
94239	0.364915	11.0271	1.75887	0.102607	0.622926
51166	-0.839799	4.99939	-1.75865	0.102644	0.622926
6419	0.434986	6.39112	1.75836	0.102695	0.622926
79901	-0.852686	4.32919	-1.75836	0.102695	0.622926
348094	0.800723	3.44676	1.75815	0.102732	0.622926
54465	0.607951	5.48692	1.75799	0.102761	0.622926
3902	1.01195	3.57473	1.75777	0.102799	0.622926
11030	1.12535	5.83852	1.75721	0.102898	0.622926
4513	0.715187	14.0154	1.75719	0.102901	0.622926
2132	1.01004	6.46073	1.7566	0.103006	0.622926
84190	-0.590794	4.79308	-1.75654	0.103016	0.622926
56849	1.37961	4.03683	1.7564	0.10304	0.622926
100289097	0.663267	7.68915	1.75628	0.103063	0.622926
7067	-0.58361	9.12328	-1.75624	0.10307	0.622926
23583	0.446101	6.57527	1.75589	0.10313	0.622926
9590	-0.349591	10.8902	-1.75584	0.103139	0.622926
7274	1.12603	3.37298	1.75579	0.103148	0.622926
283927	1.13662	3.61662	1.75554	0.103193	0.622926
253260	-0.428697	6.2344	-1.75553	0.103195	0.622926
101929743	-1.27765	1.14024	-1.75549	0.103202	0.622926
23152	-0.636816	8.67567	-1.75542	0.103214	0.622926
6908	0.622126	5.69344	1.7554	0.103217	0.622926
142689	1.01533	1.35069	1.75508	0.103274	0.622926
25907	0.451002	9.86157	1.75507	0.103276	0.622926
23635	0.452783	7.90297	1.75504	0.103281	0.622926
23378	-0.451759	7.40952	-1.755	0.103288	0.622926
10849	0.474497	5.30431	1.75499	0.103289	0.622926
112487	0.393146	6.77017	1.75488	0.103309	0.622926
23132	-0.605736	8.85899	-1.75313	0.103619	0.62455
10497	0.450457	7.04049	1.75255	0.103722	0.624616
100189280	1.05688	1.60783	1.75188	0.103841	0.624616
408	0.609486	5.99407	1.75184	0.103849	0.624616
7122	-1.08993	4.72905	-1.75183	0.10385	0.624616
5985	0.564912	7.26666	1.75125	0.103952	0.624616
8994	-0.651776	4.01117	-1.75122	0.103958	0.624616
645	0.497882	7.86026	1.75095	0.104006	0.624616
6917	-0.591785	8.09292	-1.7508	0.104033	0.624616
8362	0.361327	7.05562	1.75038	0.104107	0.624616
9048	-1.06382	2.09234	-1.75007	0.104163	0.624616
2629	-0.427743	5.69934	-1.74992	0.10419	0.624616
968	-0.760043	3.81484	-1.74988	0.104197	0.624616
79726	0.85093	6.19711	1.74982	0.104208	0.624616
27106	0.855793	0.876897	1.74943	0.104277	0.624616
84128	-0.700827	6.54843	-1.74935	0.104292	0.624616
10580	0.515442	6.61261	1.74917	0.104324	0.624616
10693	-0.671165	4.62552	-1.74904	0.104347	0.624616
23099	-0.38214	8.14626	-1.74845	0.104451	0.624616
389332	-0.911616	0.861984	-1.74829	0.10448	0.624616
84100	0.431785	5.44205	1.7481	0.104514	0.624616
64093	0.806769	6.23515	1.74791	0.104548	0.624616
2644	0.569414	5.72485	1.74777	0.104573	0.624616
6853	0.802225	5.72562	1.74742	0.104636	0.624616
5052	0.667224	9.62883	1.74723	0.104669	0.624616
11079	-0.724676	8.27155	-1.74705	0.104702	0.624616
9600	0.543913	6.02571	1.74694	0.104721	0.624616
1876	0.602162	7.56539	1.74649	0.104803	0.624616
1351	0.955101	10.0688	1.74639	0.104819	0.624616
29956	-0.637317	6.80561	-1.74609	0.104873	0.624616
84939	-0.582537	9.84907	-1.74601	0.104889	0.624616
54733	1.05132	4.09719	1.746	0.104889	0.624616
56123	1.04125	1.93951	1.7459	0.104909	0.624616
200844	0.832165	2.68987	1.74549	0.104981	0.624809
388564	-0.801039	2.11786	-1.74469	0.105124	0.625424
79979	0.419349	5.46368	1.74426	0.105202	0.625446
387712	-0.746287	5.21839	-1.74423	0.105208	0.625446
6119	0.45971	6.72183	1.74337	0.105363	0.625983
60558	0.443346	7.056	1.74313	0.105405	0.625983
100101266	-1.60466	2.92028	-1.74255	0.105511	0.625983
79042	1.20652	3.77554	1.74246	0.105527	0.625983
56260	-0.546855	5.35645	-1.74166	0.10567	0.625983
84188	0.520555	7.29492	1.74164	0.105674	0.625983
5300	0.385049	9.62706	1.74159	0.105682	0.625983
858	1.18679	2.6998	1.74157	0.105686	0.625983
158431	-0.801075	4.80396	-1.74155	0.105691	0.625983
26504	1.63043	4.81337	1.74139	0.105719	0.625983
481	0.787294	9.62893	1.74128	0.105739	0.625983
645811	0.606965	3.82254	1.74069	0.105846	0.626164
8871	0.374169	5.61066	1.74066	0.10585	0.626164
27351	-0.567055	7.6118	-1.74044	0.10589	0.626164
64420	-1.15565	2.71422	-1.74011	0.105949	0.62628
54951	0.489187	6.18477	1.73989	0.10599	0.62628
869	0.938943	8.38558	1.73951	0.10606	0.626299
27040	0.519911	4.98082	1.73934	0.10609	0.626299
100130705	1.33507	3.3355	1.73908	0.106137	0.626299
84071	-0.601512	4.40367	-1.73899	0.106153	0.626299
55638	0.775698	5.3071	1.73707	0.106501	0.628111
9886	-0.329083	7.16291	-1.73685	0.106541	0.628111
154810	0.298766	8.78457	1.73639	0.106625	0.628253
127687	0.571129	9.2636	1.73628	0.106645	0.628253
79066	-0.835702	8.0204	-1.73567	0.106756	0.628672
23008	0.473778	9.10857	1.73508	0.106864	0.628916
78991	0.886725	6.30103	1.735	0.106878	0.628916
134121	-0.892057	6.03823	-1.73435	0.106996	0.629057
54956	-0.565461	4.84214	-1.73423	0.107018	0.629057
284018	0.571756	6.8693	1.73387	0.107084	0.629057
728963	0.739734	3.995	1.73381	0.107094	0.629057
9026	-0.84137	6.86709	-1.73356	0.107141	0.629057
3855	-1.52543	1.93569	-1.73354	0.107144	0.629057
51107	0.766623	9.89675	1.73321	0.107205	0.629165
2571	1.68104	3.65967	1.733	0.107243	0.629165
64776	1.01092	4.69266	1.7325	0.107334	0.629325
80233	-1.30856	8.32574	-1.73235	0.107362	0.629325
55509	1.03873	3.78163	1.73206	0.107414	0.629325
55317	-0.368338	5.9124	-1.73197	0.107431	0.629325
558	-0.637696	8.47186	-1.73135	0.107544	0.629365
148203	0.370839	7.683	1.73133	0.107549	0.629365
5152	-0.708128	8.93504	-1.73127	0.107559	0.629365
117166	-0.802376	3.49466	-1.73091	0.107625	0.629518
101928812	0.956904	3.94328	1.73058	0.107685	0.629635
56944	0.953259	6.72436	1.73013	0.107768	0.62972
5184	0.900939	7.26453	1.72953	0.107879	0.62972
57140	-0.862354	6.9907	-1.72929	0.107923	0.62972
85458	-0.490845	8.46634	-1.72921	0.107937	0.62972
25782	-0.558271	8.96302	-1.72878	0.108017	0.62972
100129858	0.961147	2.33303	1.72874	0.108023	0.62972
27292	0.651712	8.26708	1.72842	0.108082	0.62972
92737	0.577271	11.3826	1.72837	0.108091	0.62972
100270746	1.2511	2.61745	1.72832	0.108101	0.62972
55243	-0.392758	6.50706	-1.72824	0.108117	0.62972
5692	1.16135	9.09418	1.72778	0.1082	0.62972
25832	-0.431291	8.96575	-1.72768	0.108219	0.62972
51668	1.34319	6.32328	1.72765	0.108224	0.62972
54432	0.452517	7.14523	1.72661	0.108417	0.63021
445582	1.00451	4.39546	1.72633	0.108467	0.63021
10142	-0.316233	11.0252	-1.72592	0.108543	0.63021
57720	-0.552214	9.27846	-1.72571	0.108582	0.63021
128439	-0.525185	7.17156	-1.72564	0.108595	0.63021
57613	1.18482	5.85523	1.72541	0.108639	0.63021
57082	0.458344	7.65153	1.72534	0.10865	0.63021
64779	-0.47312	5.31006	-1.72532	0.108655	0.63021
150678	0.315643	9.37171	1.72506	0.108702	0.63021
55218	0.622236	5.60367	1.72501	0.108711	0.63021
9725	-0.755271	4.44537	-1.72477	0.108757	0.63024
2317	-0.512088	8.16224	-1.72408	0.108885	0.630375
206338	0.855037	1.94924	1.724	0.108899	0.630375
152098	1.03012	2.2228	1.72399	0.108901	0.630375
84984	0.724136	4.89473	1.72311	0.109065	0.630756
11143	-0.313339	8.61967	-1.72295	0.109094	0.630756
54947	0.591877	5.32705	1.72293	0.109097	0.630756
10147	-0.558506	9.83313	-1.72256	0.109166	0.630756
57614	0.401176	6.20367	1.72237	0.109202	0.630756
164633	-1.06035	2.16352	-1.72202	0.109266	0.630756
222255	-0.762673	8.06832	-1.72194	0.109282	0.630756
9423	-0.611517	5.93342	-1.72189	0.10929	0.630756
6709	-0.375426	8.2036	-1.72142	0.109378	0.631034
205	0.594678	6.85314	1.72071	0.10951	0.631443
6120	0.593226	4.0413	1.7206	0.10953	0.631443
7161	-0.393675	5.10545	-1.71925	0.109781	0.631853
55856	0.745346	7.05047	1.71913	0.109805	0.631853
7461	-1.06475	8.25289	-1.719	0.109828	0.631853
58504	-0.7086	4.69249	-1.71881	0.109863	0.631853
6835	-0.385078	7.0419	-1.7182	0.109978	0.631853
58515	0.363251	8.74452	1.71761	0.110089	0.631853
8128	-0.3845	8.49826	-1.71723	0.110159	0.631853
79625	1.03313	3.22571	1.71684	0.110232	0.631853
9076	1.39821	3.07837	1.71683	0.110234	0.631853
642938	0.501109	4.26114	1.71655	0.110286	0.631853
84446	-0.845437	3.96992	-1.71641	0.110313	0.631853
26151	-0.339013	6.07614	-1.71619	0.110354	0.631853
5063	0.310259	9.23898	1.71613	0.110365	0.631853
124512	0.602162	6.43174	1.71596	0.110398	0.631853
7551	-0.305421	9.05237	-1.71557	0.11047	0.631853
79682	0.585476	7.43851	1.71557	0.110471	0.631853
100507321	0.66078	5.33622	1.71554	0.110476	0.631853
9917	0.627305	6.98377	1.71536	0.11051	0.631853
359845	0.464618	8.47888	1.71504	0.110569	0.631853
83719	-1.00689	7.99734	-1.71477	0.110621	0.631853
474170	0.838668	4.87757	1.71474	0.110626	0.631853
643338	1.14361	1.77226	1.71443	0.110685	0.631853
151011	-0.389861	7.30184	-1.71439	0.110693	0.631853
63947	0.442289	5.91568	1.71385	0.110794	0.631853
9633	0.866087	1.00091	1.71366	0.110829	0.631853
401303	-0.804654	4.21795	-1.71364	0.110832	0.631853
9585	0.430274	9.13672	1.71364	0.110833	0.631853
64397	-0.407276	9.98088	-1.71363	0.110836	0.631853
2582	1.49125	5.7918	1.71361	0.11084	0.631853
57512	0.696393	4.0499	1.71358	0.110844	0.631853
130535	-0.793399	4.01498	-1.71323	0.110911	0.631853
27000	-0.376502	8.10165	-1.71315	0.110925	0.631853
388969	-0.408244	7.75591	-1.7128	0.110991	0.631853
9881	1.01406	1.97189	1.71269	0.111012	0.631853
643180	-0.715506	4.2306	-1.71267	0.111016	0.631853
2954	-1.23779	7.72583	-1.71171	0.111197	0.632653
100132062	1.03159	1.3764	1.71119	0.111296	0.632845
23184	-0.464345	10.4997	-1.7111	0.111312	0.632845
54810	1.04352	1.21408	1.71082	0.111365	0.63292
153241	0.493733	7.58697	1.71054	0.111417	0.632985
100505518	-1.00925	2.90521	-1.71002	0.111517	0.633319
80142	-0.943484	7.46096	-1.70953	0.111609	0.633614
8824	-0.518154	8.94232	-1.70924	0.111664	0.633697
6470	0.908375	4.49194	1.70897	0.111714	0.633697
100129387	-0.358513	7.59065	-1.70881	0.111745	0.633697
101929526	0.767157	1.42012	1.70741	0.112011	0.63481
729747	-1.02653	1.78526	-1.70735	0.112023	0.63481
3654	-0.865017	6.47313	-1.70688	0.112112	0.635086
441054	-0.70882	4.44366	-1.70577	0.112324	0.635153
79628	-1.00666	1.13411	-1.70576	0.112325	0.635153
200205	-0.347773	5.98522	-1.70573	0.112331	0.635153
171568	0.475786	6.92558	1.70559	0.112357	0.635153
401321	-0.538144	4.73116	-1.70547	0.11238	0.635153
25799	-0.567762	6.66805	-1.70519	0.112434	0.635153
1340	0.377176	10.2683	1.70469	0.11253	0.635153
440465	-0.342556	7.53907	-1.70392	0.112676	0.635153
29085	-0.892146	11.0807	-1.70332	0.11279	0.635153
84922	-0.694232	8.09681	-1.70305	0.112843	0.635153
6241	0.561025	8.16382	1.70304	0.112844	0.635153
7386	0.369704	8.98643	1.70268	0.112913	0.635153
83660	0.352783	9.25218	1.70257	0.112934	0.635153
1499	-0.552447	4.83516	-1.70256	0.112936	0.635153
10410	-1.04582	11.3489	-1.70236	0.112973	0.635153
5335	-0.513783	8.78415	-1.70215	0.113014	0.635153
5979	1.07102	2.09677	1.70208	0.113027	0.635153
283080	-1.05168	2.73252	-1.70205	0.113034	0.635153
4883	-0.840983	3.80823	-1.70201	0.113041	0.635153
7318	-1.3446	2.94955	-1.70151	0.113137	0.635153
643072	1.17681	3.37973	1.7011	0.113214	0.635153
254394	-1.05036	4.96894	-1.7011	0.113215	0.635153
26827	0.873536	3.5631	1.70098	0.113237	0.635153
101669762	-0.511014	6.3323	-1.70093	0.113248	0.635153
9802	0.828555	8.9133	1.70058	0.113316	0.635153
153579	0.942124	3.77554	1.70056	0.11332	0.635153
153443	0.572506	6.85769	1.69993	0.113441	0.635153
1478	-0.456808	7.02328	-1.69991	0.113444	0.635153
23224	0.380196	11.2596	1.69991	0.113444	0.635153
1315	-0.404893	9.44627	-1.6997	0.113484	0.635153
5270	-0.545468	9.48621	-1.69968	0.113488	0.635153
79596	0.550627	7.03375	1.69952	0.113519	0.635153
6602	-0.332786	8.59551	-1.69951	0.11352	0.635153
91614	0.982005	2.10363	1.6995	0.113523	0.635153
51305	1.10089	2.80655	1.69938	0.113546	0.635153
9025	0.393044	8.03816	1.69899	0.113621	0.635256
1655	-0.285155	11.3332	-1.69877	0.113664	0.635256
56888	-0.426672	8.5182	-1.69851	0.113712	0.635256
23306	0.90181	4.91143	1.69843	0.113727	0.635256
646214	-0.409316	6.86855	-1.69761	0.113886	0.635775
26056	0.59667	8.19426	1.69753	0.113902	0.635775
84684	-1.13274	2.50348	-1.69709	0.113987	0.636022
29118	1.19119	3.51454	1.69666	0.11407	0.636238
657	0.637261	4.38993	1.69641	0.114118	0.636238
105373606	1.06389	2.09741	1.69564	0.114267	0.636238
80342	1.07271	3.73179	1.69554	0.114287	0.636238
5570	0.492133	5.43387	1.69542	0.114309	0.636238
5927	-0.304403	10.3777	-1.69541	0.114312	0.636238
23022	-0.477947	10.7587	-1.69526	0.114341	0.636238
1310	0.75284	0.682106	1.6952	0.114351	0.636238
30001	0.540343	7.40579	1.69463	0.114462	0.636422
115330	-0.923158	1.77763	-1.69461	0.114466	0.636422
261726	0.494192	8.82443	1.69429	0.114529	0.636547
5771	-0.509507	6.57049	-1.69407	0.114571	0.636553
246176	0.735554	1.26957	1.69368	0.114647	0.636645
89874	-0.936139	1.1558	-1.69356	0.114669	0.636645
57169	-0.553324	8.70033	-1.69238	0.114898	0.636885
220992	0.636761	2.79039	1.69237	0.114899	0.636885
79364	-0.3846	6.71124	-1.69215	0.114943	0.636885
1407	0.514787	6.80668	1.69187	0.114998	0.636885
10197	0.428223	8.64951	1.69182	0.115006	0.636885
3007	0.575101	7.31589	1.69181	0.115009	0.636885
400955	-1.0785	2.85226	-1.69131	0.115107	0.636885
5443	-1.3002	1.47913	-1.69122	0.115123	0.636885
996	-0.342719	9.31899	-1.69076	0.115214	0.636885
9772	-0.408786	8.01115	-1.69033	0.115296	0.636885
1031	0.497068	5.70703	1.69033	0.115297	0.636885
93	-0.591764	9.65313	-1.69019	0.115325	0.636885
79684	0.43521	6.82622	1.68976	0.115409	0.636885
11325	-0.323615	9.09836	-1.68958	0.115444	0.636885
26071	0.938277	8.50453	1.68913	0.115531	0.636885
26824	-0.660713	4.15332	-1.68894	0.115569	0.636885
144577	1.04082	2.20419	1.68888	0.11558	0.636885
56952	0.518239	5.39778	1.68863	0.115629	0.636885
55788	1.36673	6.52742	1.68855	0.115645	0.636885
100188893	0.39461	9.72071	1.68839	0.115675	0.636885
55692	-0.529155	9.62093	-1.6882	0.115712	0.636885
4166	-0.680904	3.78185	-1.68797	0.115758	0.636885
642366	-1.31031	1.02912	-1.68773	0.115805	0.636885
5875	-0.614149	6.80295	-1.68771	0.115808	0.636885
55690	-0.880707	8.20879	-1.68726	0.115897	0.636885
55276	0.614858	5.39534	1.68724	0.1159	0.636885
84913	-0.575931	6.80015	-1.68648	0.11605	0.636885
7905	0.49994	7.93221	1.68641	0.116063	0.636885
54520	-0.454696	8.12698	-1.68597	0.11615	0.636885
8548	1.1754	4.49074	1.68546	0.11625	0.636885
9833	0.786366	5.95217	1.68525	0.116292	0.636885
164312	1.36259	3.54716	1.68452	0.116435	0.636885
5435	0.792391	8.42244	1.68423	0.116492	0.636885
728448	-1.04813	4.10426	-1.6841	0.116518	0.636885
319103	-1.19683	3.85394	-1.68389	0.116558	0.636885
90506	-0.822145	4.43789	-1.6837	0.116596	0.636885
6884	-0.89385	6.96349	-1.68344	0.116646	0.636885
9043	-0.315725	10.1427	-1.68306	0.116721	0.636885
80094	-1.21637	1.79192	-1.68275	0.116783	0.636885
11011	-0.328165	8.39475	-1.68257	0.116817	0.636885
84260	-0.774951	8.43493	-1.68246	0.11684	0.636885
401093	-0.952056	1.77507	-1.68238	0.116855	0.636885
142679	0.531241	4.32877	1.68222	0.116887	0.636885
10554	1.0114	1.79967	1.68167	0.116995	0.636885
6764	-0.807044	7.91181	-1.68165	0.116999	0.636885
100507291	-1.23709	3.82967	-1.68147	0.117035	0.636885
5525	0.37232	6.55907	1.68133	0.117062	0.636885
1762	-0.601805	8.52902	-1.6812	0.117089	0.636885
10916	-0.486769	11.1717	-1.68111	0.117106	0.636885
84068	0.478933	4.6374	1.68098	0.117133	0.636885
286204	-0.536522	7.27815	-1.68076	0.117176	0.636885
100505538	0.917177	3.73913	1.68063	0.117202	0.636885
2122	0.803278	5.50582	1.68048	0.117231	0.636885
101926935	-0.726894	3.26179	-1.68034	0.117259	0.636885
6374	-0.732128	0.807367	-1.68018	0.11729	0.636885
377677	0.93565	2.17272	1.68014	0.117297	0.636885
22866	0.424482	7.24584	1.68005	0.117317	0.636885
8345	0.440548	5.28237	1.68004	0.117318	0.636885
2556	0.625221	8.62258	1.67963	0.1174	0.636885
494115	0.493598	7.56604	1.67955	0.117415	0.636885
29115	-0.47209	8.72362	-1.67917	0.11749	0.636885
414152	-0.922562	1.62074	-1.67913	0.117498	0.636885
644591	-0.734414	1.50908	-1.67912	0.1175	0.636885
24	-0.981299	2.28338	-1.6791	0.117503	0.636885
7379	0.906297	2.70248	1.67906	0.117512	0.636885
51313	1.0294	4.87237	1.67902	0.117519	0.636885
84864	-1.05891	3.08298	-1.67881	0.117561	0.636885
5577	0.321362	9.48246	1.67873	0.117577	0.636885
163259	0.898323	1.22246	1.67863	0.117597	0.636885
22898	0.992984	3.34959	1.67834	0.117654	0.636885
669	0.925304	6.05648	1.67821	0.11768	0.636885
439949	0.636605	4.12799	1.67793	0.117736	0.636885
1021	-0.385839	10.4271	-1.67781	0.117759	0.636885
50717	-0.481637	9.4075	-1.67771	0.11778	0.636885
6662	-0.390182	9.95927	-1.67753	0.117814	0.636885
79643	-0.697667	7.23035	-1.67749	0.117823	0.636885
55114	-0.490212	6.55668	-1.67726	0.117869	0.636885
4598	-0.698442	7.83045	-1.67703	0.117914	0.636885
3652	-0.765176	6.58331	-1.6768	0.11796	0.636885
148423	0.338285	7.73421	1.67643	0.118033	0.636885
8678	-0.789041	5.81839	-1.6764	0.118039	0.636885
283551	-1.28373	1.76693	-1.67588	0.118144	0.636885
219899	-0.526034	5.81135	-1.6758	0.11816	0.636885
79008	0.390525	6.07203	1.67579	0.118161	0.636885
2316	-0.934926	12.0024	-1.67551	0.118217	0.636885
55766	0.523599	7.9082	1.67543	0.118233	0.636885
57479	-0.293115	7.88217	-1.67516	0.118286	0.636885
322	-0.568074	8.58616	-1.6751	0.118298	0.636885
8106	-0.894546	1.87426	-1.67484	0.11835	0.636916
83452	0.840888	4.527	1.67466	0.118386	0.636916
2178	0.903812	5.88536	1.67443	0.118432	0.636916
10044	1.56008	5.99974	1.67404	0.118511	0.636916
84817	-0.279787	8.03171	-1.67399	0.118519	0.636916
203238	-0.646865	5.35055	-1.67341	0.118636	0.636916
440288	0.90485	4.5602	1.67291	0.118736	0.636916
92979	0.36639	7.59794	1.67261	0.118796	0.636916
9572	-0.561715	3.84823	-1.67246	0.118826	0.636916
148103	1.16704	2.64053	1.67227	0.118865	0.636916
84549	-0.406074	6.48022	-1.67221	0.118875	0.636916
401466	1.18262	6.49533	1.67182	0.118954	0.636916
10241	0.432057	7.64758	1.67156	0.119006	0.636916
8050	-0.519184	7.23484	-1.67131	0.119056	0.636916
286144	0.866238	5.83289	1.67126	0.119066	0.636916
80144	0.795105	5.98526	1.67065	0.119188	0.636916
5549	0.837667	4.25341	1.67043	0.119234	0.636916
284802	0.47879	7.43708	1.66982	0.119355	0.636916
101060391	0.824073	4.00713	1.66947	0.119426	0.636916
100134229	1.09137	2.52949	1.66939	0.119441	0.636916
23281	-0.688246	5.99117	-1.66934	0.119452	0.636916
8612	1.00308	3.23233	1.66922	0.119476	0.636916
9392	-0.326804	6.88291	-1.66921	0.119478	0.636916
5359	1.14901	3.23394	1.66917	0.119486	0.636916
25777	-1.00712	2.91744	-1.66906	0.119507	0.636916
123872	-0.780858	2.68749	-1.669	0.11952	0.636916
6002	-0.385649	8.1336	-1.6689	0.11954	0.636916
6633	0.381608	10.1885	1.6688	0.11956	0.636916
23038	0.357755	6.92546	1.6687	0.11958	0.636916
25874	0.775581	6.88163	1.66864	0.119592	0.636916
127733	-0.883886	3.43957	-1.66858	0.119605	0.636916
2735	0.549963	4.08248	1.66856	0.119608	0.636916
3006	0.609891	10.4182	1.66832	0.119658	0.636966
2074	0.747655	4.76973	1.66798	0.119725	0.637107
147407	-0.852046	1.7573	-1.6672	0.119883	0.637558
8911	1.22086	1.48337	1.66709	0.119904	0.637558
100505601	1.09758	2.82883	1.66695	0.119932	0.637558
90288	-0.560047	4.68808	-1.6662	0.120085	0.637908
2045	0.423401	7.92308	1.66614	0.120096	0.637908
3344	0.56009	5.04966	1.66602	0.120121	0.637908
6256	-0.392465	8.92858	-1.66569	0.120187	0.638045
5989	-0.44138	8.40508	-1.6644	0.120449	0.639002
51616	1.53742	6.20658	1.66424	0.120481	0.639002
79077	0.55534	7.38705	1.66419	0.12049	0.639002
9895	0.376891	7.98789	1.66388	0.120554	0.639127
78987	-0.364783	7.1071	-1.6634	0.120651	0.63927
81575	0.548521	5.98999	1.663	0.120732	0.63927
2903	0.580575	6.43567	1.66279	0.120775	0.63927
57144	0.476118	7.2774	1.66276	0.12078	0.63927
79729	-1.0987	2.69653	-1.66243	0.120848	0.63927
403323	0.654054	4.00339	1.66201	0.120933	0.63927
10609	-0.776633	9.03317	-1.66197	0.120942	0.63927
389072	-0.473989	5.94527	-1.66155	0.121027	0.63927
285381	0.493945	7.19957	1.66144	0.12105	0.63927
708	0.922988	3.5044	1.66074	0.121192	0.63927
79777	0.65819	4.87789	1.66037	0.121267	0.63927
80345	0.607335	5.17554	1.65969	0.121404	0.63927
8895	0.467622	8.04263	1.65948	0.121448	0.63927
677765	0.930276	5.84486	1.65943	0.121459	0.63927
3551	0.340939	6.43601	1.65941	0.121463	0.63927
58517	-0.293792	11.1606	-1.65919	0.121508	0.63927
91664	0.373666	4.29769	1.65916	0.121513	0.63927
101927746	0.402414	5.44887	1.65884	0.121579	0.63927
1808	-0.333051	11.1971	-1.6588	0.121587	0.63927
9742	0.433398	7.19056	1.65879	0.12159	0.63927
285286	0.747694	1.90783	1.65852	0.121645	0.63927
100101267	-0.344251	9.39694	-1.65836	0.121676	0.63927
100507331	0.924755	2.62265	1.65821	0.121707	0.63927
5158	0.624521	3.17237	1.65806	0.121738	0.63927
2004	0.646501	5.90869	1.65764	0.121825	0.63927
10810	0.353993	8.52144	1.65758	0.121836	0.63927
79832	-0.300421	9.72808	-1.65744	0.121866	0.63927
816	-0.515243	6.45716	-1.6573	0.121893	0.63927
5522	1.20632	5.89442	1.65721	0.121913	0.63927
4501	0.907452	5.6588	1.65701	0.121952	0.63927
2799	0.511564	9.2723	1.65644	0.122069	0.63927
51547	-0.636607	7.71438	-1.65631	0.122097	0.63927
6609	-0.469279	7.63888	-1.65622	0.122115	0.63927
374882	0.475256	9.02038	1.65618	0.122124	0.63927
129881	-0.51651	6.84525	-1.65586	0.122188	0.63927
5582	1.14502	4.99706	1.65586	0.122189	0.63927
6328	0.407591	8.92964	1.65581	0.122198	0.63927
6324	0.873398	3.11821	1.65563	0.122236	0.63927
3983	-0.778559	9.22167	-1.65555	0.122252	0.63927
4693	0.655001	4.44359	1.65543	0.122276	0.63927
81931	-0.548509	7.06434	-1.65514	0.122336	0.63927
645638	1.12414	2.44892	1.65511	0.122341	0.63927
79078	-0.534417	6.56986	-1.65495	0.122374	0.63927
79778	-0.600745	6.9577	-1.6546	0.122447	0.63927
63826	0.487538	5.58651	1.65442	0.122484	0.63927
27034	0.958645	6.5326	1.65437	0.122494	0.63927
389336	-1.87225	2.29749	-1.65401	0.122568	0.63927
338811	-0.605796	4.05085	-1.65397	0.122578	0.63927
4715	0.381188	10.1281	1.6539	0.122591	0.63927
101927727	1.07645	3.54782	1.65373	0.122627	0.63927
2006	-0.509189	4.65542	-1.65339	0.122696	0.639303
9950	-0.494184	5.73422	-1.65313	0.122749	0.639303
338699	0.431727	6.21964	1.6531	0.122756	0.639303
59283	0.75513	8.75668	1.65242	0.122895	0.639538
100507178	0.987662	1.64035	1.65241	0.122898	0.639538
54478	0.817707	7.69965	1.65228	0.122924	0.639538
23508	0.509052	6.93442	1.65197	0.122988	0.63961
89891	0.491571	6.99296	1.65182	0.123019	0.63961
5709	0.47363	10.2548	1.65136	0.123114	0.639891
6666	-0.543607	10.9425	-1.65075	0.123241	0.639906
1528	1.61361	6.04633	1.65066	0.123259	0.639906
254887	1.21529	2.57486	1.65065	0.123262	0.639906
51362	0.386699	7.54224	1.6503	0.123333	0.639906
50651	0.42789	5.39187	1.65024	0.123346	0.639906
23597	0.455103	6.23206	1.65016	0.123363	0.639906
11022	0.513524	5.0591	1.64929	0.123542	0.640624
23568	-0.490197	7.79117	-1.64852	0.123702	0.641114
7881	0.558126	5.51238	1.64825	0.123758	0.641114
7419	0.512989	9.12432	1.64824	0.12376	0.641114
1399	-0.635429	8.35743	-1.64802	0.123806	0.641142
134	0.550798	6.15669	1.64761	0.12389	0.641156
84541	1.41994	3.01503	1.64708	0.124	0.641156
646168	1.28926	2.11763	1.64698	0.124022	0.641156
399844	1.78533	4.63072	1.64692	0.124034	0.641156
2731	0.697	4.69428	1.64684	0.12405	0.641156
23014	0.474825	8.2224	1.64647	0.124126	0.641156
100505978	0.669765	1.48654	1.64636	0.12415	0.641156
6418	-0.502871	13.4016	-1.64636	0.124151	0.641156
54681	-0.404572	7.22649	-1.64622	0.124178	0.641156
79659	0.369801	8.352	1.64535	0.124361	0.641888
6136	-0.605725	10.8826	-1.64506	0.12442	0.641982
122773	0.977893	2.15876	1.64463	0.124511	0.642237
79980	1.37146	6.31943	1.64423	0.124593	0.642278
9883	-0.565969	8.52018	-1.64381	0.124682	0.642278
25956	-0.742006	7.9356	-1.64375	0.124693	0.642278
10055	0.447132	10.0989	1.64367	0.124711	0.642278
26255	1.01394	2.3546	1.6436	0.124724	0.642278
105373237	0.876807	1.4572	1.64339	0.124768	0.642294
29803	-0.570814	6.8937	-1.64318	0.124812	0.642294
9147	-0.282413	9.53692	-1.64255	0.124944	0.642294
55665	-0.787457	6.83616	-1.64254	0.124947	0.642294
11097	0.535002	5.47471	1.64228	0.125002	0.642294
101927599	-0.539655	4.45698	-1.64223	0.125011	0.642294
355	-0.59954	4.04475	-1.6422	0.125017	0.642294
26578	1.23841	3.36707	1.64202	0.125056	0.642294
8202	0.356805	7.41159	1.64153	0.125158	0.642308
11163	0.772452	7.29119	1.64139	0.125188	0.642308
285016	0.604007	3.68389	1.64105	0.125259	0.642308
387103	0.648628	8.18312	1.641	0.125269	0.642308
10544	1.08142	2.99369	1.64087	0.125297	0.642308
6281	1.20196	8.15557	1.64083	0.125305	0.642308
51241	0.592685	7.22364	1.64044	0.125386	0.642509
10713	0.434401	7.70934	1.64007	0.125463	0.642524
22905	0.418398	7.86635	1.64004	0.125471	0.642524
341019	0.669704	4.3741	1.63973	0.125535	0.642644
6567	1.00416	7.88293	1.63936	0.125612	0.642827
5429	-0.5731	7.43959	-1.63882	0.125726	0.643197
26097	-0.37547	9.14763	-1.63798	0.125903	0.643503
84869	1.06912	6.36937	1.63774	0.125954	0.643503
7917	0.644953	7.33504	1.63702	0.126105	0.643503
64091	1.03043	2.03688	1.63693	0.126125	0.643503
57622	0.464339	7.76612	1.6368	0.126152	0.643503
1271	-0.613923	7.75482	-1.63662	0.126189	0.643503
7127	-1.30424	2.43003	-1.63662	0.12619	0.643503
80023	-0.830646	6.1921	-1.63624	0.12627	0.643503
5879	0.458942	11.191	1.63597	0.126327	0.643503
51142	0.561157	11.3888	1.63589	0.126345	0.643503
140461	0.588696	5.84537	1.63583	0.126357	0.643503
23541	-0.682583	6.24089	-1.63582	0.126358	0.643503
100132774	-1.39222	2.14469	-1.63562	0.126401	0.643503
134728	0.603619	6.18647	1.63539	0.126449	0.643503
171024	1.56129	3.75963	1.63502	0.126527	0.643503
100508120	1.07867	1.99734	1.63489	0.126555	0.643503
55723	1.48996	6.3146	1.63474	0.126588	0.643503
10467	0.292664	8.53492	1.6347	0.126595	0.643503
64423	0.48953	5.52921	1.63468	0.1266	0.643503
101927056	0.339532	4.69525	1.63449	0.12664	0.643503
51009	-0.397056	7.91861	-1.63402	0.126739	0.643503
84439	1.32498	2.27256	1.63398	0.126748	0.643503
25831	-0.407366	9.30446	-1.63339	0.126873	0.643503
114881	-0.61372	6.3246	-1.63327	0.126897	0.643503
51727	-0.355848	7.8114	-1.63312	0.126929	0.643503
100996643	0.442296	2.61238	1.63283	0.126991	0.643503
400752	1.08525	2.04389	1.63267	0.127026	0.643503
22822	0.67183	8.32827	1.63264	0.127031	0.643503
6827	0.339387	9.56515	1.63255	0.12705	0.643503
729408	1.35042	1.82936	1.63252	0.127057	0.643503
9669	0.363351	11.4968	1.6325	0.127062	0.643503
100151683	-0.76459	11.4314	-1.6323	0.127105	0.643503
3777	-0.801211	5.29151	-1.63207	0.127153	0.643503
9927	0.328997	8.37653	1.63175	0.127222	0.643503
160	-0.525603	2.86074	-1.6316	0.127252	0.643503
257177	-1.68357	3.15661	-1.63112	0.127354	0.643503
29082	0.528185	7.33066	1.63108	0.127364	0.643503
6714	-0.442303	7.4484	-1.63097	0.127385	0.643503
7755	-1.08367	7.30541	-1.63095	0.127391	0.643503
2653	0.524548	5.31392	1.63056	0.127474	0.643712
55761	-0.507838	9.5588	-1.63002	0.127589	0.644083
101867536	-0.607735	5.7815	-1.62964	0.12767	0.644286
151174	1.01151	1.97395	1.62901	0.127803	0.644698
8473	-0.462526	7.13473	-1.62868	0.127874	0.644698
340037	-1.12668	3.24483	-1.62837	0.12794	0.644698
122769	1.1756	6.44546	1.62831	0.127952	0.644698
56265	-0.619804	6.86141	-1.628	0.128019	0.644698
8850	0.466303	4.61372	1.62798	0.128023	0.644698
113675	-0.693958	5.02101	-1.62777	0.128069	0.644698
6687	-0.588223	9.06074	-1.62768	0.128088	0.644698
84261	-0.734998	8.08952	-1.62752	0.128123	0.644698
646851	-0.64441	7.647	-1.62723	0.128185	0.644728
9928	0.438341	7.18341	1.6271	0.128211	0.644728
148418	0.562322	5.575	1.62668	0.128302	0.644872
2963	0.276265	8.78923	1.62658	0.128323	0.644872
150786	-0.827849	4.41388	-1.62567	0.128518	0.645632
115827	0.572039	7.23555	1.62549	0.128556	0.645632
163183	-0.882157	1.91845	-1.62522	0.128614	0.645713
55253	-0.441978	7.67403	-1.62473	0.128718	0.646031
79442	-0.777027	3.41497	-1.62401	0.128874	0.646543
57545	-0.564738	6.08586	-1.62387	0.128903	0.646543
4778	-0.894025	1.88341	-1.62279	0.129136	0.647309
375612	1.06571	2.44384	1.62278	0.129139	0.647309
51188	0.574381	7.21264	1.6222	0.129263	0.647722
7620	-0.325154	8.34925	-1.62151	0.129412	0.647914
79668	0.379119	5.90497	1.62135	0.129446	0.647914
9013	-0.466842	7.20649	-1.62126	0.129467	0.647914
9770	0.41232	7.74504	1.62117	0.129485	0.647914
101927314	0.987008	0.992301	1.62106	0.129508	0.647914
147687	-0.500652	5.10566	-1.62008	0.129721	0.648228
788	0.773673	4.66888	1.61984	0.129773	0.648228
55720	-0.457769	6.98878	-1.61957	0.12983	0.648228
55779	0.358693	6.87663	1.61946	0.129855	0.648228
8877	-0.76494	4.52092	-1.61939	0.129869	0.648228
158056	-0.559128	6.72819	-1.61928	0.129894	0.648228
5347	1.76855	4.61654	1.61831	0.130103	0.648228
6000	0.923947	3.70753	1.61811	0.130147	0.648228
100862692	0.820314	1.51614	1.61796	0.13018	0.648228
55129	0.338798	8.0479	1.61787	0.130199	0.648228
64374	-0.743915	7.84861	-1.61769	0.130237	0.648228
161357	0.649362	3.97509	1.61752	0.130274	0.648228
25778	0.352809	8.70724	1.61746	0.130288	0.648228
90668	0.717669	3.97115	1.61745	0.130289	0.648228
79830	-0.44425	6.38562	-1.61736	0.130308	0.648228
8604	0.923042	4.84308	1.617	0.130387	0.648228
79893	-0.50155	9.21238	-1.61678	0.130436	0.648228
9047	-1.32455	2.69651	-1.61673	0.130446	0.648228
729375	0.534672	5.20018	1.61666	0.130461	0.648228
81788	-0.351561	8.11654	-1.6166	0.130475	0.648228
800	-0.613362	11.2271	-1.61622	0.130557	0.648228
101927402	0.774466	2.52744	1.61611	0.130581	0.648228
8208	0.436664	5.86999	1.61605	0.130594	0.648228
680	0.754271	1.21899	1.61598	0.13061	0.648228
79609	-0.558699	5.86662	-1.61585	0.130636	0.648228
3189	-0.360774	9.67698	-1.61579	0.130649	0.648228
26276	-0.419051	6.11985	-1.61557	0.130697	0.648259
7388	0.278189	10.3573	1.61514	0.130792	0.648525
283521	0.659962	2.34008	1.6147	0.130888	0.648713
201229	-0.426949	6.36286	-1.61458	0.130913	0.648713
64118	-0.577329	7.84107	-1.61355	0.131138	0.649492
10404	1.13575	2.50201	1.61348	0.131153	0.649492
64760	-0.904707	8.34531	-1.61325	0.131204	0.649538
1936	-0.792255	10.2058	-1.61242	0.131385	0.649652
157567	0.491409	6.45994	1.61202	0.131473	0.649652
57801	-0.810413	9.2395	-1.61186	0.131507	0.649652
4733	-0.844855	8.72553	-1.61184	0.131511	0.649652
3305	0.759654	3.18832	1.61132	0.131625	0.649652
3485	0.358489	11.2867	1.6113	0.131629	0.649652
4882	-0.539749	4.57058	-1.61124	0.131643	0.649652
126133	-0.540965	7.41131	-1.61123	0.131644	0.649652
7547	1.37895	7.62804	1.61107	0.13168	0.649652
30061	1.22269	4.20054	1.61099	0.131698	0.649652
90933	-0.517341	7.63897	-1.61085	0.131728	0.649652
283431	0.443831	6.58652	1.61079	0.131741	0.649652
65266	-0.903424	2.546	-1.61041	0.131824	0.649652
3587	0.81942	2.52897	1.61016	0.13188	0.649652
414777	0.685679	4.79077	1.61014	0.131883	0.649652
2235	1.24716	5.24497	1.60985	0.131946	0.649652
100132057	0.488525	3.43058	1.60907	0.132119	0.649652
10026	0.554862	5.62818	1.60897	0.13214	0.649652
5935	-0.40126	8.7221	-1.60881	0.132176	0.649652
321	-0.741929	7.83946	-1.60861	0.132219	0.649652
579	1.04762	3.02671	1.6086	0.13222	0.649652
2937	-0.559294	7.69412	-1.6086	0.132221	0.649652
84329	0.984022	3.14486	1.60854	0.132235	0.649652
10574	0.305986	10.4522	1.60853	0.132236	0.649652
7041	-0.835836	6.37669	-1.60822	0.132305	0.649652
129080	0.790374	6.40027	1.60814	0.132323	0.649652
6441	-1.10468	1.47739	-1.60802	0.13235	0.649652
26509	-0.642729	5.23784	-1.60771	0.132417	0.64966
29110	0.813871	4.5412	1.60747	0.132471	0.64966
116028	1.35746	5.61024	1.60744	0.132476	0.64966
9699	0.39893	8.17762	1.60631	0.132724	0.650123
6934	-0.736499	10.4489	-1.60621	0.132746	0.650123
105372836	0.88834	1.58024	1.60612	0.132768	0.650123
1842	-1.07132	2.61384	-1.60608	0.132775	0.650123
10930	0.778751	3.88474	1.60585	0.132828	0.650123
220929	0.393597	5.70247	1.60582	0.132833	0.650123
54734	1.12038	3.10304	1.6056	0.132883	0.650123
4750	0.328314	8.78114	1.6055	0.132903	0.650123
134147	-0.425058	6.55487	-1.60511	0.13299	0.650179
23077	0.334572	8.85694	1.60487	0.133042	0.650179
147381	0.891708	2.13166	1.60439	0.13315	0.650179
11080	0.347527	5.59693	1.60385	0.133268	0.650179
84878	-0.793336	7.68124	-1.60385	0.133268	0.650179
54819	-0.486105	8.48875	-1.60366	0.13331	0.650179
100130557	-0.643945	4.2126	-1.60358	0.133327	0.650179
4082	-0.279136	12.4614	-1.60356	0.133332	0.650179
400410	-0.41856	5.42267	-1.6035	0.133347	0.650179
100033413	0.591405	0.937701	1.60338	0.133372	0.650179
4553	-1.18567	9.97672	-1.60319	0.133414	0.650179
3421	-0.497417	8.05312	-1.60319	0.133414	0.650179
9302	-0.831409	7.05903	-1.6024	0.13359	0.650621
124930	0.663391	7.21849	1.60235	0.133601	0.650621
54797	-0.530016	6.33566	-1.60177	0.13373	0.650621
3843	0.34476	9.63281	1.60176	0.133731	0.650621
79690	0.814466	6.89019	1.60172	0.13374	0.650621
1349	0.868856	8.97055	1.60166	0.133754	0.650621
57531	0.695815	5.11551	1.60071	0.133964	0.651437
730092	-0.625203	5.08552	-1.60024	0.134068	0.65174
1026	-0.42006	10.1779	-1.59977	0.134174	0.651901
163227	0.675382	5.02295	1.59967	0.134195	0.651901
1744	0.883178	6.32264	1.59947	0.134239	0.651901
8417	0.264782	7.38096	1.59935	0.134268	0.651901
10520	1.25238	4.2843	1.59895	0.134356	0.652047
201292	-0.542266	6.01118	-1.59884	0.134381	0.652047
83445	-0.860191	3.48758	-1.59849	0.134459	0.652222
55743	-0.691504	6.77121	-1.59789	0.134592	0.652376
84437	0.331849	8.40809	1.59788	0.134595	0.652376
79109	0.530737	8.00214	1.59778	0.134616	0.652376
54830	1.17612	3.37973	1.59739	0.134704	0.6526
79089	-0.765197	8.28219	-1.59638	0.134929	0.653487
10799	0.723484	4.77774	1.5958	0.135059	0.65384
149345	-0.858214	5.1059	-1.59568	0.135085	0.65384
51657	-0.869306	7.54396	-1.59456	0.135336	0.65481
84304	0.479573	7.60783	1.59439	0.135374	0.65481
23036	-0.316745	10.3035	-1.59404	0.135453	0.65481
23207	-0.326048	8.64164	-1.59404	0.135453	0.65481
79718	-0.390205	8.70998	-1.59358	0.135557	0.654928
2217	-0.734419	6.54275	-1.59356	0.135562	0.654928
222967	-1.05234	3.67002	-1.59296	0.135697	0.655378
164592	1.05263	1.27458	1.59234	0.135835	0.655726
91687	0.766199	3.48457	1.59226	0.135853	0.655726
5742	1.21886	4.08249	1.59179	0.135959	0.65589
541565	-0.57471	6.84345	-1.59138	0.136052	0.65589
100288142	-0.72884	8.15471	-1.59138	0.136052	0.65589
22891	1.05355	2.77665	1.59136	0.136055	0.65589
9261	0.347161	10.224	1.59102	0.136132	0.656004
599	1.30707	3.08212	1.59053	0.136243	0.656004
4192	0.458926	10.6832	1.5903	0.136295	0.656004
8878	-0.294736	9.29112	-1.59007	0.136346	0.656004
6929	-0.289079	10.1935	-1.58985	0.136395	0.656004
8237	-0.616323	10.6596	-1.58976	0.136417	0.656004
91012	-0.660243	8.3907	-1.5894	0.136497	0.656004
100887750	-0.433348	5.9704	-1.58923	0.136536	0.656004
868	-0.624959	7.57786	-1.58922	0.136539	0.656004
1000	-0.476931	12.4891	-1.5891	0.136565	0.656004
387119	0.332729	7.50408	1.58909	0.136568	0.656004
7355	-0.442835	6.54994	-1.58903	0.136582	0.656004
23642	-0.669908	9.88465	-1.58845	0.136712	0.656299
91749	0.570905	4.60317	1.58838	0.136727	0.656299
203547	0.777775	9.40747	1.58773	0.136876	0.656341
729877	-0.534736	4.41665	-1.58758	0.136908	0.656341
101060200	0.414109	4.28408	1.58743	0.136942	0.656341
101927455	0.931375	2.03515	1.58727	0.13698	0.656341
23513	-0.309552	8.66953	-1.58724	0.136986	0.656341
91734	0.658527	4.98999	1.58723	0.136988	0.656341
152877	-0.535213	4.29419	-1.58679	0.137087	0.656616
51008	0.551591	6.89098	1.58657	0.137138	0.656658
949	1.28832	5.60928	1.58633	0.137191	0.65668
6920	0.761742	3.09378	1.58618	0.137227	0.65668
100189589	-0.643845	0.547026	-1.58596	0.137277	0.65668
57662	0.890935	6.60657	1.58575	0.137323	0.65668
22839	-0.870583	10.0516	-1.58559	0.13736	0.65668
26222	-1.02867	2.54253	-1.5853	0.137427	0.65668
246243	0.504379	7.66785	1.58525	0.137437	0.65668
84790	0.89287	8.90556	1.58477	0.137547	0.656807
22928	0.962906	6.59582	1.58475	0.13755	0.656807
2188	0.384525	7.12866	1.58458	0.13759	0.656807
134353	-0.309083	6.66216	-1.58439	0.137633	0.656813
100506060	-0.690688	3.69892	-1.58403	0.137715	0.657007
100505806	0.997805	5.21967	1.5828	0.137995	0.6578
58486	-0.331188	7.90734	-1.58271	0.138016	0.6578
51678	0.341595	8.75712	1.58245	0.138074	0.6578
677800	0.792916	7.72178	1.58235	0.138096	0.6578
9583	-0.471823	7.86618	-1.58213	0.138148	0.6578
1326	1.05134	4.72322	1.58206	0.138163	0.6578
26038	0.401546	7.79046	1.58186	0.13821	0.6578
256355	0.860971	2.80356	1.58172	0.138241	0.6578
145864	1.02014	4.50663	1.58163	0.13826	0.6578
57534	0.465966	9.68664	1.58101	0.138403	0.657941
85369	-0.290857	8.80584	-1.58075	0.138464	0.657941
384	1.06415	6.07009	1.5806	0.138496	0.657941
11152	-0.410263	5.77868	-1.58059	0.138499	0.657941
80124	0.499043	5.19172	1.58053	0.138512	0.657941
57602	-0.461248	8.54857	-1.5804	0.138543	0.657941
84668	0.337421	7.36672	1.57997	0.138641	0.658052
100505687	-0.329172	7.09922	-1.57979	0.138681	0.658052
129790	0.608653	4.15974	1.57974	0.138692	0.658052
254048	-0.284368	8.7761	-1.57952	0.138743	0.658082
11273	-0.630159	5.93305	-1.57925	0.138806	0.658082
8649	0.517693	6.24132	1.57917	0.138825	0.658082
10411	-0.875953	2.39654	-1.57846	0.138986	0.658337
5274	0.984007	6.01147	1.57842	0.138996	0.658337
10463	0.5599	8.81637	1.57789	0.139119	0.658337
255043	-0.441729	5.49476	-1.57756	0.139193	0.658337
1429	0.899238	6.4032	1.57756	0.139193	0.658337
9521	0.642206	6.25639	1.57738	0.139236	0.658337
64802	-0.498551	5.42317	-1.57737	0.139237	0.658337
51099	-0.48656	7.11042	-1.57733	0.139246	0.658337
80179	-1.22229	3.52063	-1.57711	0.139296	0.658337
80304	0.426945	6.47451	1.5771	0.1393	0.658337
201266	0.429911	7.21548	1.5761	0.13953	0.659225
199731	-0.78154	7.88242	-1.57571	0.139618	0.659267
6844	-0.735647	9.42453	-1.57554	0.139657	0.659267
100289124	-1.0196	1.89047	-1.57551	0.139666	0.659267
221938	1.1589	2.15362	1.57529	0.139715	0.6593
84085	-0.478592	6.3756	-1.5749	0.139805	0.659352
114824	0.687643	1.5797	1.57465	0.139863	0.659352
414760	-1.03347	1.80174	-1.57449	0.139899	0.659352
55220	0.879964	6.78369	1.57418	0.139972	0.659352
9371	0.298697	9.43803	1.57415	0.139979	0.659352
983	0.603156	8.72249	1.57412	0.139986	0.659352
100505841	-0.607303	5.14686	-1.57351	0.140127	0.659352
4597	-0.736902	8.81413	-1.57337	0.140159	0.659352
6880	0.668925	4.81355	1.57327	0.140181	0.659352
1749	0.838726	4.92664	1.57314	0.140212	0.659352
101929140	-0.570914	2.77926	-1.5727	0.140312	0.659352
23220	-0.428883	9.22918	-1.57247	0.140367	0.659352
100507290	-0.85721	7.81663	-1.57217	0.140436	0.659352
79875	-0.759889	5.38498	-1.57202	0.140472	0.659352
65108	-0.422258	9.49335	-1.57189	0.1405	0.659352
3487	0.674301	7.55021	1.57184	0.140513	0.659352
92840	0.499377	7.14406	1.57179	0.140524	0.659352
388730	0.649969	4.51768	1.57168	0.14055	0.659352
5261	-0.750418	7.59841	-1.57156	0.140577	0.659352
8562	-0.264338	9.04755	-1.57142	0.140609	0.659352
112840	0.538857	6.64149	1.57141	0.140612	0.659352
27075	0.934115	7.25094	1.57085	0.140741	0.659477
57590	0.569624	7.56462	1.57077	0.140761	0.659477
65012	1.39971	2.63449	1.57071	0.140773	0.659477
8775	0.389832	8.23066	1.57048	0.140829	0.659477
123263	-0.492587	5.11671	-1.57005	0.140928	0.659477
1628	-0.561272	4.42423	-1.56988	0.140967	0.659477
8227	-0.30946	7.62182	-1.56965	0.141021	0.659477
4776	-1.02378	9.59153	-1.56956	0.14104	0.659477
79637	-0.598635	4.81702	-1.56953	0.141049	0.659477
3589	-1.17603	3.71793	-1.56948	0.14106	0.659477
6786	0.491177	8.46523	1.56925	0.141113	0.659524
1809	0.511329	12.4286	1.56889	0.141197	0.659647
64429	-0.35329	7.07244	-1.56878	0.141223	0.659647
8089	-0.59131	9.58038	-1.5683	0.141334	0.659763
91694	-0.439665	7.76426	-1.568	0.141403	0.659763
23247	-0.578332	5.38232	-1.56778	0.141455	0.659763
55297	0.493133	7.55429	1.56722	0.141585	0.659763
414189	-0.463106	6.5987	-1.56706	0.141622	0.659763
26035	0.950513	3.83179	1.56693	0.141653	0.659763
147670	0.974529	2.99507	1.56691	0.141658	0.659763
51696	0.768458	7.40082	1.56685	0.141672	0.659763
8544	0.780141	5.47953	1.56666	0.141716	0.659763
84612	0.517829	7.43999	1.56654	0.141744	0.659763
50640	0.423648	7.70297	1.56621	0.141822	0.659763
116115	-0.766148	6.84962	-1.56619	0.141825	0.659763
101410534	0.875443	1.3192	1.56612	0.141843	0.659763
8800	0.688651	5.95533	1.56608	0.141851	0.659763
284353	0.706679	1.99782	1.56581	0.141914	0.659763
85378	-0.629581	7.82629	-1.56577	0.141924	0.659763
113146	-0.582565	6.18494	-1.56544	0.142	0.659924
10819	-0.663921	5.67833	-1.56499	0.142105	0.660172
55742	-0.410151	7.07525	-1.56485	0.142138	0.660172
65009	0.374231	9.981	1.56463	0.142191	0.660213
83699	0.6496	6.14206	1.56445	0.142232	0.660213
114984	-0.579867	4.60311	-1.56371	0.142406	0.660223
8936	0.791231	7.89957	1.5633	0.142501	0.660223
604	-0.64985	6.21549	-1.56323	0.142518	0.660223
55777	-0.372861	7.44723	-1.56291	0.142593	0.660223
23248	-0.387789	8.51775	-1.56291	0.142594	0.660223
22987	0.560087	6.43922	1.56248	0.142694	0.660223
203228	0.841516	5.32003	1.56241	0.142709	0.660223
9767	-0.466548	5.35704	-1.5621	0.142784	0.660223
9448	-0.414296	11.6741	-1.56184	0.142844	0.660223
91663	-0.457551	8.7219	-1.56168	0.142881	0.660223
745	1.05107	3.97404	1.56164	0.14289	0.660223
63939	-0.318466	8.59579	-1.56158	0.142905	0.660223
10277	-0.446645	7.89675	-1.56152	0.142919	0.660223
400706	0.74729	3.31764	1.56145	0.142936	0.660223
404217	-1.01941	10.8596	-1.56123	0.142986	0.660223
23411	0.842834	6.17946	1.56107	0.143026	0.660223
100506994	0.783646	2.60119	1.56105	0.14303	0.660223
84064	-0.539675	8.91274	-1.56086	0.143075	0.660223
27037	-0.456551	6.47988	-1.5608	0.143089	0.660223
8653	-0.269372	8.22705	-1.56079	0.14309	0.660223
317762	0.348549	7.77996	1.56066	0.143121	0.660223
9868	0.726472	8.21293	1.56044	0.143174	0.660271
201514	-0.339262	6.27938	-1.5597	0.143346	0.660485
23245	0.58861	6.21676	1.5595	0.143394	0.660485
57658	0.559238	5.91055	1.55935	0.14343	0.660485
8368	1.07429	2.62284	1.55935	0.14343	0.660485
5627	1.28985	4.12751	1.55912	0.143484	0.660485
64582	-0.484717	4.25566	-1.55908	0.143492	0.660485
55421	-0.400497	9.10985	-1.55899	0.143516	0.660485
80820	0.414646	5.12422	1.5586	0.143605	0.660703
220134	0.883212	2.92007	1.55826	0.143686	0.660807
120071	1.25769	3.75394	1.55815	0.143712	0.660807
102724784	-0.90962	4.32465	-1.55795	0.14376	0.660829
51246	-0.399225	9.76435	-1.55748	0.143872	0.66107
25766	1.02933	3.35879	1.55737	0.143897	0.66107
8482	0.645056	4.15452	1.55699	0.143987	0.661289
11247	-0.608014	7.01674	-1.55673	0.144048	0.661375
29979	0.99698	9.12016	1.55631	0.144148	0.661641
2584	0.804016	7.28889	1.55561	0.144314	0.661917
440193	-0.496502	9.25994	-1.55539	0.144365	0.661917
1815	-0.814012	1.67265	-1.55536	0.144373	0.661917
5433	0.939801	5.20514	1.55534	0.144377	0.661917
7057	-0.808203	5.64259	-1.55497	0.144466	0.662019
65010	-0.712406	6.83754	-1.55489	0.144484	0.662019
84167	-0.835955	5.42023	-1.55447	0.144584	0.662279
8406	1.59912	3.71297	1.55422	0.144642	0.662352
133690	-1.07371	2.88906	-1.554	0.144695	0.662399
55650	-0.559925	5.11607	-1.55371	0.144764	0.662521
284996	-0.303427	6.49677	-1.55315	0.144896	0.662933
23150	0.372573	8.23297	1.55271	0.145001	0.663175
1466	0.682492	8.50877	1.55249	0.145055	0.663175
84270	1.2443	5.60243	1.5524	0.145076	0.663175
80164	-0.801831	6.93531	-1.55218	0.145127	0.663212
84820	0.562883	6.17704	1.55198	0.145175	0.663239
29107	0.966962	6.04494	1.55082	0.145451	0.663656
100505641	-0.427809	10.0242	-1.55074	0.145472	0.663656
84059	0.616373	8.75322	1.55068	0.145485	0.663656
7791	-1.01024	3.31554	-1.55055	0.145516	0.663656
26168	-0.977724	6.16705	-1.55053	0.14552	0.663656
7317	0.695791	10.3867	1.55053	0.145521	0.663656
8565	-0.297437	8.43303	-1.54997	0.145655	0.66377
9517	0.49356	8.28112	1.54989	0.145675	0.66377
102723534	-0.814817	5.17258	-1.54912	0.145857	0.66377
64847	-0.668255	7.16722	-1.54907	0.14587	0.66377
53343	0.562884	6.07347	1.54852	0.146002	0.66377
728498	0.794879	1.39623	1.5485	0.146005	0.66377
11166	0.600047	6.76222	1.54845	0.146018	0.66377
642658	1.63439	3.502	1.54805	0.146113	0.66377
54812	0.267641	7.8709	1.54779	0.146177	0.66377
100129075	-0.807833	2.45078	-1.5477	0.146198	0.66377
83667	-0.410739	9.61291	-1.54745	0.146257	0.66377
991	0.290378	8.99672	1.54725	0.146305	0.66377
83657	-0.788115	3.99401	-1.5472	0.146316	0.66377
129531	0.472882	6.91137	1.54714	0.146333	0.66377
54886	0.989069	5.92155	1.54671	0.146435	0.66377
56848	-0.580666	7.38613	-1.54648	0.146491	0.66377
27237	0.861614	3.96927	1.54645	0.146498	0.66377
9466	0.809867	3.93145	1.54624	0.146548	0.66377
101929780	-0.660742	6.41766	-1.54601	0.146603	0.66377
219	0.403366	6.80649	1.54527	0.14678	0.66377
60484	1.10614	2.10404	1.54505	0.146833	0.66377
387	1.12224	9.95067	1.54498	0.146851	0.66377
7533	-0.314834	9.37653	-1.5447	0.146918	0.66377
146754	0.893786	2.01608	1.54461	0.14694	0.66377
1368	0.946016	2.48164	1.54454	0.146956	0.66377
127002	-1.61052	2.65136	-1.54451	0.146963	0.66377
254170	0.402739	6.72192	1.54357	0.14719	0.66377
29766	0.28561	7.99743	1.5435	0.147206	0.66377
60675	1.20137	1.67459	1.54342	0.147225	0.66377
84750	0.441588	4.70625	1.54332	0.147251	0.66377
162333	-0.830934	2.01462	-1.54326	0.147264	0.66377
90134	0.986087	3.12029	1.54295	0.147339	0.66377
57017	0.440608	6.74966	1.54295	0.147339	0.66377
285600	0.388737	4.35177	1.54278	0.147381	0.66377
121256	-0.823978	6.21948	-1.54269	0.147402	0.66377
7916	-0.673368	7.25848	-1.54265	0.147411	0.66377
5784	-0.5805	8.22364	-1.54265	0.147411	0.66377
147645	0.413272	5.34652	1.54262	0.147419	0.66377
215	-0.74974	3.89884	-1.54234	0.147486	0.66377
492311	0.770893	2.41438	1.54232	0.147491	0.66377
3958	0.642368	5.19883	1.54226	0.147505	0.66377
6612	-0.514973	11.4934	-1.54198	0.147573	0.66377
81570	-0.933831	4.68135	-1.54196	0.147579	0.66377
100379345	0.977628	3.4591	1.54171	0.147637	0.66377
60676	0.725408	5.12949	1.54143	0.147707	0.66377
2063	-0.614278	8.88875	-1.54139	0.147716	0.66377
6863	1.17353	2.37086	1.54131	0.147735	0.66377
5707	0.277854	10.5833	1.54088	0.147839	0.66377
55802	-0.291812	7.05704	-1.54078	0.147864	0.66377
101928062	0.522411	4.54827	1.54028	0.147984	0.66377
9873	-0.49349	6.39431	-1.5401	0.148028	0.66377
100505483	0.89326	1.76022	1.54001	0.148049	0.66377
284306	1.09964	3.84001	1.53998	0.148058	0.66377
4337	0.497951	5.35031	1.5399	0.148076	0.66377
7068	1.00749	3.44608	1.53941	0.148194	0.66377
140885	0.732783	5.5694	1.53917	0.148253	0.66377
9412	1.02319	5.65438	1.53917	0.148254	0.66377
22902	0.471967	10.796	1.539	0.148294	0.66377
51665	-0.768678	7.85252	-1.53887	0.148325	0.66377
100049613	0.967273	2.37775	1.53887	0.148326	0.66377
6903	-0.574876	7.24794	-1.53876	0.148352	0.66377
126299	-0.622412	12.2265	-1.53866	0.148377	0.66377
8834	0.488762	7.57052	1.53858	0.148397	0.66377
23240	0.764613	7.01556	1.53854	0.148406	0.66377
157807	-0.509442	4.58966	-1.53843	0.148433	0.66377
100506713	0.561063	3.0144	1.5383	0.148464	0.66377
22937	0.886417	8.92423	1.53829	0.148465	0.66377
1783	-0.382842	10.9685	-1.53817	0.148496	0.66377
57089	0.563561	5.56095	1.53802	0.148533	0.66377
79135	0.433168	6.81312	1.53763	0.148626	0.66377
64840	0.612883	6.6476	1.53761	0.148632	0.66377
2798	1.01925	2.9977	1.53722	0.148727	0.66377
10955	-0.438586	7.74046	-1.5372	0.148732	0.66377
5079	0.932476	2.13987	1.53712	0.148752	0.66377
730971	0.795464	2.29568	1.53633	0.148942	0.66377
83394	-0.490004	5.5475	-1.53624	0.148965	0.66377
56130	-0.923455	1.26093	-1.53609	0.149001	0.66377
9863	-0.430034	6.78098	-1.5359	0.149048	0.66377
220323	1.12233	6.1824	1.53578	0.149078	0.66377
83548	0.705251	4.40213	1.53575	0.149084	0.66377
11064	-0.457518	8.15216	-1.53569	0.1491	0.66377
10299	-0.681646	11.3694	-1.53562	0.149115	0.66377
22872	-0.388814	10.1676	-1.53524	0.149208	0.66377
134111	0.584071	5.51094	1.53515	0.149231	0.66377
5291	0.458143	5.48273	1.53506	0.149252	0.66377
51324	1.05645	8.08438	1.535	0.149266	0.66377
10402	0.503033	4.56967	1.53494	0.149281	0.66377
22980	-0.619409	12.0094	-1.53482	0.149311	0.66377
201158	-0.548241	5.75436	-1.53476	0.149326	0.66377
8704	-0.50221	10.5365	-1.53452	0.149385	0.663842
283514	1.08276	4.76678	1.5333	0.149682	0.664877
55689	-0.3039	8.17818	-1.53322	0.149703	0.664877
22865	0.599958	4.30096	1.53269	0.149831	0.665257
651	-1.02327	1.28231	-1.53215	0.149963	0.665656
3708	0.388876	5.4363	1.53105	0.150233	0.666664
55716	-0.57477	7.70228	-1.53051	0.150365	0.666905
24140	0.598918	6.38725	1.53048	0.150373	0.666905
55038	1.20318	6.86447	1.53018	0.150446	0.666957
6422	0.773462	10.8646	1.52999	0.150493	0.666957
7019	0.498029	8.40603	1.52991	0.150512	0.666957
4043	-0.291462	9.25923	-1.5297	0.150564	0.666995
594842	0.982806	2.1564	1.52938	0.150642	0.667155
282973	0.591256	3.61069	1.52826	0.150918	0.668186
10450	-0.429197	7.76737	-1.5279	0.151007	0.668393
253724	-0.939424	2.07278	-1.52705	0.151217	0.669129
79823	1.18947	4.24997	1.52674	0.151293	0.669199
3052	1.3097	6.44553	1.52652	0.151348	0.669199
6664	-0.534367	13.8284	-1.52625	0.151413	0.669199
285989	-0.365495	5.19532	-1.52611	0.151447	0.669199
140685	0.682465	4.84935	1.526	0.151476	0.669199
84687	-0.601151	8.63949	-1.52589	0.151502	0.669199
151987	0.311534	8.77307	1.5257	0.15155	0.669199
81537	0.989681	5.28941	1.5256	0.151575	0.669199
199920	-0.387388	6.29357	-1.52531	0.151647	0.669327
4702	1.25903	7.88731	1.52493	0.151739	0.669546
26123	0.306229	7.4301	1.5242	0.151922	0.670025
55793	-0.637086	4.50028	-1.52415	0.151934	0.670025
27249	0.495276	7.92239	1.52387	0.152001	0.670134
100144748	0.997225	2.02831	1.5235	0.152093	0.670203
5987	-0.493988	6.424	-1.52339	0.152121	0.670203
64785	0.421837	6.1359	1.52325	0.152157	0.670203
401074	0.906388	3.21892	1.52295	0.152231	0.670203
8974	-0.861149	5.1135	-1.52295	0.152231	0.670203
8550	-0.381407	6.61619	-1.52206	0.152451	0.670983
83940	0.531282	6.3354	1.52184	0.152506	0.671037
6389	0.567843	7.68964	1.52124	0.152655	0.67122
25962	-0.333912	8.20055	-1.52119	0.152666	0.67122
101930085	0.430042	6.26174	1.52094	0.152728	0.67122
3488	0.361058	9.57503	1.52077	0.152772	0.67122
79738	0.368295	5.02574	1.52065	0.152803	0.67122
29960	-0.313278	7.25244	-1.52063	0.152806	0.67122
112483	-0.357781	9.07183	-1.5204	0.152863	0.671281
57107	0.270739	6.65461	1.51972	0.153033	0.671498
29071	0.712036	4.89472	1.51963	0.153056	0.671498
746	0.338442	10.5112	1.51958	0.153069	0.671498
80262	-0.94801	1.46293	-1.51945	0.153101	0.671498
55208	-0.479567	5.72883	-1.51918	0.153167	0.671498
80139	0.609504	8.49283	1.51917	0.15317	0.671498
142913	-0.783794	3.85643	-1.51899	0.153215	0.671509
100133985	0.968496	3.07826	1.5188	0.153262	0.671524
10465	0.536462	7.32507	1.51805	0.153448	0.671625
7159	0.355346	8.0406	1.51787	0.153494	0.671625
5768	0.476777	7.61521	1.5178	0.153511	0.671625
65992	-0.529341	8.0864	-1.51752	0.153582	0.671625
79158	0.42314	7.86962	1.51736	0.153621	0.671625
7171	-0.587012	11.5986	-1.51727	0.153645	0.671625
51560	0.362344	8.41791	1.51715	0.153674	0.671625
140686	-0.805941	3.37065	-1.51713	0.153679	0.671625
55558	-0.393439	8.00739	-1.51704	0.153703	0.671625
4185	0.595244	4.59607	1.51687	0.153744	0.671625
11188	-0.455877	9.32295	-1.51682	0.153757	0.671625
56674	0.971834	8.31842	1.51659	0.153813	0.671681
27243	0.473469	8.80276	1.51583	0.154005	0.671832
10397	0.750868	6.67087	1.5158	0.154012	0.671832
51340	-0.305168	7.55199	-1.51555	0.154074	0.671832
10910	0.309509	8.84683	1.51551	0.154084	0.671832
5290	0.328044	7.23641	1.51533	0.154131	0.671832
285419	-0.930824	2.95262	-1.51524	0.154151	0.671832
80776	-0.762612	7.35361	-1.51514	0.154179	0.671832
55845	0.441916	9.85608	1.51508	0.154192	0.671832
3667	-0.569779	8.73386	-1.51479	0.154265	0.671945
257396	-0.57138	2.62007	-1.51464	0.154304	0.671945
84501	-0.491005	6.16438	-1.51442	0.154359	0.671998
10444	-0.3452	7.6695	-1.51404	0.154452	0.672218
5111	0.922489	7.61802	1.51382	0.15451	0.67228
57484	0.389583	7.35067	1.51357	0.15457	0.672358
4879	1.22199	2.60722	1.51326	0.154649	0.67251
683	-0.440199	1.9426	-1.513	0.154713	0.672605
102723354	-1.15716	2.17107	-1.51279	0.154767	0.672652
91442	0.332494	4.36044	1.51258	0.154819	0.672692
83605	-0.397839	7.58872	-1.51239	0.154868	0.672716
157695	-0.319851	7.00056	-1.51165	0.155054	0.673335
6548	0.493595	6.18901	1.51138	0.155123	0.673449
7322	0.454796	9.50313	1.51113	0.155186	0.673536
65998	-0.636168	9.65526	-1.5108	0.155268	0.673664
3070	0.803063	8.63911	1.51067	0.155302	0.673664
65985	-0.507931	7.83217	-1.50997	0.155477	0.674064
9167	1.43352	7.95748	1.50996	0.15548	0.674064
54441	-0.813171	5.48039	-1.5087	0.155799	0.675016
105377621	1.15699	3.19405	1.50868	0.155804	0.675016
51176	0.600792	8.41829	1.50858	0.155829	0.675016
51244	-0.242262	8.4564	-1.50832	0.155895	0.675062
9768	0.596585	8.74601	1.50782	0.15602	0.675062
149111	-0.742021	3.55514	-1.50757	0.156084	0.675062
30827	0.376132	9.09345	1.50747	0.15611	0.675062
64801	0.654215	5.619	1.50744	0.156118	0.675062
10075	-0.572786	10.3321	-1.50726	0.156162	0.675062
677763	-0.640065	3.7746	-1.50702	0.156224	0.675062
2319	-0.728219	9.30431	-1.50675	0.156294	0.675062
54941	0.904187	1.42013	1.50661	0.156328	0.675062
84649	0.809989	3.20082	1.50659	0.156335	0.675062
6650	0.338481	7.06809	1.50656	0.156341	0.675062
7458	-0.432424	6.6463	-1.50649	0.156358	0.675062
84619	-0.800123	7.02734	-1.50579	0.156535	0.675355
463	-0.596231	10.4634	-1.50553	0.156601	0.675355
9472	0.370368	7.35883	1.50548	0.156616	0.675355
550631	-0.76957	5.23508	-1.50544	0.156625	0.675355
2023	0.32918	11.9989	1.50521	0.156685	0.675355
92973	0.519194	4.16189	1.5052	0.156685	0.675355
1468	-0.516514	5.75837	-1.5048	0.156789	0.675536
9909	-0.471738	8.09988	-1.5047	0.156814	0.675536
57502	0.469578	7.91791	1.50441	0.156888	0.67567
767	0.587692	4.08016	1.50383	0.157035	0.676114
56907	0.528817	8.52263	1.50352	0.157114	0.676259
100132352	0.436765	5.84198	1.50333	0.157163	0.676259
54964	-0.656482	5.03908	-1.50319	0.157198	0.676259
51559	0.525538	5.58145	1.50286	0.157281	0.676429
56143	0.843004	3.68694	1.50242	0.157395	0.676659
285407	-0.81101	2.52571	-1.50216	0.157461	0.676659
256309	0.890374	2.20215	1.50213	0.157469	0.676659
51016	0.877082	6.08548	1.50197	0.157508	0.676659
50515	0.406887	6.70567	1.50175	0.157566	0.676723
51647	1.14307	8.26173	1.50156	0.157613	0.676739
1810	0.488361	6.94635	1.50055	0.157873	0.676914
388507	0.419161	5.01115	1.50045	0.157896	0.676914
340481	0.501312	7.18928	1.50041	0.157909	0.676914
647946	0.942234	3.32386	1.50008	0.157991	0.676914
6497	-0.26146	8.94057	-1.49987	0.158045	0.676914
84524	0.3725	7.3254	1.49979	0.158066	0.676914
100499466	-0.359342	9.0339	-1.49975	0.158077	0.676914
100271836	-0.493968	5.20162	-1.49973	0.158082	0.676914
64943	1.04272	7.04696	1.4996	0.158116	0.676914
7532	-0.355597	10.506	-1.4992	0.158217	0.676914
11130	0.909507	6.65195	1.49915	0.15823	0.676914
11212	-0.681037	8.21883	-1.49914	0.158232	0.676914
345630	-0.396488	6.19337	-1.49901	0.158265	0.676914
1716	0.631154	8.37632	1.49886	0.158305	0.676914
2671	-0.740667	7.42768	-1.4988	0.158319	0.676914
441272	0.923521	1.78906	1.4987	0.158346	0.676914
9338	-0.337022	7.04697	-1.49812	0.158495	0.677364
28999	1.19216	2.58408	1.49788	0.158556	0.677438
28955	1.04359	7.49984	1.49749	0.158656	0.67768
96459	0.300322	6.92282	1.49707	0.158763	0.677952
9754	0.972634	1.70368	1.49604	0.159029	0.678449
80313	-0.395783	7.35086	-1.49597	0.159046	0.678449
85455	0.374772	5.67079	1.49566	0.159126	0.678449
7172	1.47412	3.97725	1.49556	0.159152	0.678449
1981	-0.365774	10.4697	-1.49553	0.15916	0.678449
59353	1.04595	8.87823	1.49545	0.159182	0.678449
1491	0.695516	4.05806	1.49538	0.1592	0.678449
539	0.767497	10.4616	1.49519	0.159248	0.678449
9515	0.451312	5.09902	1.49477	0.159357	0.678449
84251	0.398407	4.61549	1.49475	0.15936	0.678449
162632	-0.631546	1.93492	-1.4944	0.159452	0.678449
51059	-0.989565	1.74896	-1.49426	0.159488	0.678449
29128	0.291822	7.46791	1.49409	0.159532	0.678449
51177	-0.321507	9.53481	-1.49379	0.159609	0.678449
10189	-0.758146	9.36294	-1.49353	0.159676	0.678449
286053	0.76821	6.5986	1.49352	0.159678	0.678449
117145	0.862811	5.17088	1.4935	0.159683	0.678449
8642	-0.638646	9.40538	-1.49316	0.159773	0.678449
65983	-1.15467	5.38993	-1.49289	0.159841	0.678449
83891	0.51044	4.17018	1.49266	0.159901	0.678449
3727	-0.589127	11.2642	-1.49263	0.159908	0.678449
23067	-0.357653	7.22587	-1.49259	0.15992	0.678449
84305	-0.52567	6.09531	-1.49241	0.159965	0.678449
83850	0.846314	1.01582	1.49224	0.16001	0.678449
1861	-0.316242	7.25257	-1.49191	0.160094	0.678449
2116	-0.781269	3.67991	-1.49175	0.160135	0.678449
9826	-0.350598	7.321	-1.49172	0.160144	0.678449
51614	-0.596632	10.0003	-1.49172	0.160145	0.678449
9844	-0.717977	3.52639	-1.49154	0.16019	0.678449
6428	-0.281162	10.9776	-1.49125	0.160266	0.678449
51399	0.616199	9.02189	1.49066	0.160417	0.678449
2239	0.670328	8.87606	1.49057	0.160441	0.678449
51141	0.671537	4.36217	1.49056	0.160445	0.678449
26146	-0.323239	8.23574	-1.4905	0.160459	0.678449
101927989	0.487716	4.30631	1.49001	0.160587	0.678449
84336	-0.403687	7.41129	-1.48985	0.160629	0.678449
2648	0.621897	7.27511	1.4897	0.160668	0.678449
9989	-0.332316	7.64315	-1.48965	0.160681	0.678449
83473	0.450864	5.20349	1.48949	0.160723	0.678449
55837	-0.316185	8.02118	-1.48902	0.160844	0.678449
7626	1.10241	3.93585	1.48821	0.161054	0.678449
9406	-0.27907	10.2703	-1.4882	0.161058	0.678449
2187	0.478467	5.19296	1.48785	0.161149	0.678449
80781	-0.726201	10.2523	-1.48775	0.161175	0.678449
11285	-0.357906	7.94095	-1.48755	0.161226	0.678449
100616121	0.960853	2.04247	1.48734	0.16128	0.678449
4711	1.07588	6.89549	1.48702	0.161365	0.678449
7371	0.410357	7.20096	1.48694	0.161385	0.678449
4926	-0.43417	6.3696	-1.48687	0.161405	0.678449
2104	0.505455	5.7512	1.48619	0.16158	0.678449
89795	0.444744	6.88353	1.48608	0.16161	0.678449
101929815	-0.892131	1.86758	-1.48591	0.161654	0.678449
81892	0.588144	9.95705	1.4858	0.161682	0.678449
716	-0.822265	3.98351	-1.48573	0.161701	0.678449
5745	-0.618476	6.2583	-1.48568	0.161714	0.678449
91289	-0.936394	9.16204	-1.48549	0.161764	0.678449
5798	0.633972	7.7149	1.48532	0.161808	0.678449
4691	-0.335532	12.833	-1.48525	0.161826	0.678449
123904	-0.644427	2.8878	-1.48524	0.16183	0.678449
55578	-0.423221	7.52121	-1.48516	0.161849	0.678449
100132911	0.982224	2.73867	1.48507	0.161874	0.678449
255394	-0.384103	5.29222	-1.48477	0.161951	0.678449
388403	0.412673	5.96955	1.48477	0.161952	0.678449
55727	0.368713	9.50872	1.48449	0.162026	0.678449
60	-0.607148	13.905	-1.48431	0.162072	0.678449
26002	0.856568	4.24718	1.48416	0.162111	0.678449
100874362	0.9725	2.4733	1.48411	0.162124	0.678449
124801	-0.6313	4.41031	-1.48398	0.162158	0.678449
135114	0.861747	5.90036	1.48392	0.162175	0.678449
50807	0.405561	8.90403	1.48391	0.162175	0.678449
5204	-0.831449	11.8669	-1.48368	0.162236	0.678449
340252	0.487728	4.7842	1.4834	0.162309	0.678449
100289098	-0.572222	4.21001	-1.4834	0.162309	0.678449
100506930	0.451746	5.77837	1.48332	0.162332	0.678449
8897	-0.402598	7.12875	-1.48331	0.162334	0.678449
79633	0.357695	8.13267	1.48327	0.162345	0.678449
8900	1.40043	3.47576	1.48279	0.162471	0.678449
9107	0.736702	6.74118	1.48276	0.162477	0.678449
8828	-0.453809	9.32728	-1.48258	0.162526	0.678449
23173	0.350989	8.06286	1.48247	0.162554	0.678449
100506844	0.328594	7.50946	1.48239	0.162575	0.678449
83468	0.877779	2.11539	1.48238	0.162578	0.678449
100507131	-0.399472	5.24484	-1.48238	0.162578	0.678449
9420	0.977406	1.95779	1.48173	0.162749	0.678449
55250	-0.575243	7.46565	-1.48153	0.1628	0.678449
85352	-0.438517	5.96818	-1.48143	0.162827	0.678449
84795	-0.835699	3.70928	-1.48142	0.162829	0.678449
10867	-0.630172	9.24505	-1.48111	0.162911	0.678449
22897	-0.444328	8.40093	-1.48107	0.162922	0.678449
2907	-0.827292	10.5665	-1.48098	0.162945	0.678449
59285	-0.949858	1.23938	-1.48091	0.162963	0.678449
144486	0.843349	2.42043	1.48046	0.163082	0.678449
2098	0.798787	8.37279	1.48037	0.163105	0.678449
607	0.406906	8.64324	1.47987	0.163238	0.678449
4810	0.257792	7.97431	1.47966	0.163292	0.678449
5465	-0.533509	6.72674	-1.47963	0.163299	0.678449
7290	-0.584279	5.41265	-1.47958	0.163314	0.678449
378108	-0.770861	1.53106	-1.47952	0.163329	0.678449
6275	0.823982	4.68691	1.47938	0.163365	0.678449
58484	0.785988	2.91467	1.47937	0.163369	0.678449
80745	0.544833	5.22213	1.47925	0.1634	0.678449
79605	0.634843	5.42606	1.47916	0.163423	0.678449
6199	-0.827341	8.51586	-1.47914	0.163429	0.678449
10951	0.334207	11.2245	1.47901	0.163463	0.678449
5763	-0.353617	11.6239	-1.47896	0.163475	0.678449
3759	-0.987373	2.3738	-1.47871	0.163542	0.678449
284697	-1.07082	1.69112	-1.47863	0.163562	0.678449
55684	-0.396879	10.4507	-1.47858	0.163576	0.678449
8673	-0.564421	4.23333	-1.47845	0.163611	0.678449
3069	-0.462842	11.4582	-1.47819	0.163679	0.678553
23148	-0.65946	9.34344	-1.47709	0.16397	0.679459
3570	-0.923496	4.0028	-1.477	0.163992	0.679459
256130	0.458511	4.89461	1.47687	0.164028	0.679459
100189211	-0.361596	6.65714	-1.47655	0.164112	0.679571
5166	0.833564	3.89334	1.4763	0.164179	0.679571
283554	0.82256	5.32767	1.47607	0.16424	0.679571
9877	-0.37105	8.94257	-1.47585	0.164297	0.679571
3762	-0.478921	5.32372	-1.47552	0.164386	0.679571
661	-0.391752	8.24919	-1.47549	0.164393	0.679571
10042	-0.360324	9.5263	-1.47521	0.164467	0.679571
54878	0.400396	7.25509	1.47519	0.164472	0.679571
2969	-0.326052	7.93101	-1.47492	0.164543	0.679571
64777	-0.564672	7.65572	-1.47488	0.164553	0.679571
57101	-0.706584	2.0842	-1.47478	0.164579	0.679571
2962	-0.696151	9.36065	-1.47442	0.164675	0.679571
4697	1.29602	9.96738	1.47436	0.164691	0.679571
79707	0.307717	8.27066	1.47411	0.164759	0.679571
537	-0.685485	10.7428	-1.47411	0.164759	0.679571
112703	-0.620663	3.42083	-1.47404	0.164777	0.679571
84525	1.15862	3.43364	1.47388	0.16482	0.679571
11040	1.4278	5.78569	1.47362	0.164889	0.679571
101929066	0.884196	2.3252	1.4736	0.164893	0.679571
55313	0.615701	4.84192	1.47348	0.164925	0.679571
246754	1.07478	1.76718	1.47322	0.164994	0.679677
7072	-0.26666	8.91828	-1.47272	0.165128	0.68002
22949	0.858058	6.18736	1.47206	0.165303	0.68002
51204	-0.68987	7.52408	-1.47186	0.165357	0.68002
53345	-0.917089	1.49527	-1.47167	0.165407	0.68002
137682	-0.391141	5.59146	-1.47166	0.165409	0.68002
55706	0.449722	7.48047	1.4714	0.165477	0.68002
147011	-0.513746	6.45407	-1.47131	0.165501	0.68002
84193	0.408971	7.84094	1.4712	0.165531	0.68002
57118	-0.457195	9.6543	-1.47118	0.165537	0.68002
22908	1.06622	7.35316	1.47114	0.165547	0.68002
27244	-0.414491	6.43081	-1.47111	0.165556	0.68002
203068	-0.907728	11.1178	-1.47083	0.165631	0.680149
57407	-0.666146	5.73783	-1.4703	0.165771	0.680219
101926895	-1.05864	2.44845	-1.46999	0.165853	0.680219
1374	0.567611	6.64596	1.46999	0.165853	0.680219
152007	-0.372399	7.02044	-1.46991	0.165875	0.680219
79862	-0.534832	4.06533	-1.46986	0.165888	0.680219
5706	0.808758	7.90797	1.46978	0.165909	0.680219
57701	-0.412278	7.00946	-1.46909	0.166095	0.680606
3872	-1.6924	4.41826	-1.46891	0.166141	0.680606
101928053	0.960157	2.8433	1.46875	0.166185	0.680606
6570	1.09081	3.18399	1.46867	0.166206	0.680606
221545	0.657973	3.73416	1.46861	0.166221	0.680606
85462	-0.824027	2.6503	-1.46833	0.166296	0.680616
79177	0.393325	6.35326	1.46812	0.166354	0.680616
386627	0.623075	3.92225	1.46806	0.16637	0.680616
1045	1.0207	1.97734	1.46776	0.166448	0.680616
388327	0.662488	4.71014	1.46756	0.166502	0.680616
257364	-0.415934	5.04124	-1.46752	0.166514	0.680616
5877	-0.264009	6.07948	-1.46694	0.166669	0.680616
1163	1.36862	9.05593	1.46679	0.166709	0.680616
90806	-0.277372	7.71133	-1.46659	0.166764	0.680616
199746	-0.833388	5.76418	-1.46651	0.166783	0.680616
26048	-0.513976	6.76452	-1.46636	0.166823	0.680616
55657	-0.526185	7.19065	-1.46612	0.166889	0.680616
119710	0.556779	7.49921	1.46588	0.166952	0.680616
50649	-0.557287	4.75971	-1.4654	0.16708	0.680616
115353	1.60021	7.39833	1.46534	0.167097	0.680616
64925	-0.985272	7.86418	-1.46522	0.167129	0.680616
2046	1.25651	2.3073	1.46511	0.167159	0.680616
10763	-0.472954	12.3059	-1.46495	0.167202	0.680616
22953	0.928502	1.09082	1.46483	0.167233	0.680616
100130449	1.33182	2.88522	1.46458	0.167303	0.680616
79939	-0.521644	7.97271	-1.46447	0.167331	0.680616
518	0.664542	10.5548	1.46432	0.167371	0.680616
2137	0.858796	8.77887	1.46425	0.167389	0.680616
3707	-0.633883	7.36276	-1.46404	0.167446	0.680616
56975	-0.647275	8.24649	-1.46387	0.167493	0.680616
200312	-0.645868	4.30496	-1.46381	0.167508	0.680616
9061	0.518777	8.25647	1.46381	0.167509	0.680616
284615	0.605659	4.43326	1.46349	0.167596	0.680616
10908	-0.776756	6.93107	-1.46329	0.167649	0.680616
220869	-0.675057	3.89011	-1.46315	0.167687	0.680616
10131	0.895907	7.07599	1.46307	0.167707	0.680616
339483	-0.64961	4.31942	-1.4629	0.167755	0.680616
30833	1.01918	5.91737	1.46276	0.167792	0.680616
2014	0.868821	4.54251	1.46275	0.167794	0.680616
65977	-0.303862	7.94318	-1.46274	0.167796	0.680616
58529	0.927541	1.92249	1.46252	0.167857	0.680616
51700	1.02917	4.87679	1.46251	0.167858	0.680616
112869	-0.535212	6.899	-1.4624	0.167889	0.680616
23024	-0.577583	6.30861	-1.46227	0.167922	0.680616
9398	0.523106	5.24185	1.46181	0.168048	0.68089
55930	-0.52116	5.37728	-1.46166	0.168087	0.68089
84553	-0.380684	6.68325	-1.46154	0.16812	0.68089
285382	0.44887	4.60187	1.46127	0.168192	0.681002
57404	-0.46466	8.39455	-1.46101	0.168264	0.681066
23164	0.268324	9.46751	1.46089	0.168295	0.681066
100151684	-1.13121	2.80949	-1.46001	0.168533	0.681356
5566	0.352799	8.82622	1.45992	0.168558	0.681356
57515	-0.316271	8.84238	-1.45984	0.168578	0.681356
9139	-0.33927	7.3958	-1.45984	0.168579	0.681356
56935	0.68049	4.73682	1.45963	0.168635	0.681356
100287029	-0.389237	6.84336	-1.45956	0.168655	0.681356
26799	-0.867443	7.8765	-1.4595	0.168671	0.681356
6143	0.408316	11.7278	1.45928	0.16873	0.681415
1282	-0.90903	8.34013	-1.45849	0.168945	0.682098
55227	0.450054	6.34451	1.45834	0.168986	0.682098
200634	0.89577	3.84081	1.458	0.169076	0.682153
1718	0.507232	10.7875	1.45796	0.169087	0.682153
121642	0.677607	5.93195	1.45743	0.169232	0.682562
64881	0.975519	2.91753	1.45724	0.169284	0.682562
29068	-0.311822	9.02437	-1.45693	0.169368	0.682562
444	0.435012	8.17811	1.45686	0.169387	0.682562
27445	0.302839	8.61252	1.4567	0.16943	0.682562
153090	0.514302	7.7244	1.45635	0.169524	0.682562
440574	0.619922	7.79317	1.45626	0.16955	0.682562
7775	0.458114	6.65284	1.45611	0.16959	0.682562
286451	-0.413816	8.05681	-1.45568	0.169707	0.682562
124997	0.820424	3.49213	1.45523	0.16983	0.682562
2817	-0.718627	10.1464	-1.45477	0.169954	0.682562
84236	-0.450789	6.43245	-1.4547	0.169975	0.682562
9654	-0.606238	7.48622	-1.45434	0.170073	0.682562
100507437	-0.527434	4.52149	-1.45392	0.170185	0.682562
35	-0.773824	5.50245	-1.45389	0.170194	0.682562
3800	0.420865	10.8761	1.4537	0.170246	0.682562
9792	0.616549	7.07506	1.45369	0.170247	0.682562
10124	-0.38571	8.36918	-1.45348	0.170305	0.682562
51332	-0.72005	2.381	-1.45327	0.170363	0.682562
23005	-0.644773	7.72351	-1.45313	0.170402	0.682562
51277	0.394441	5.59507	1.45305	0.170422	0.682562
28969	0.288578	9.30106	1.4529	0.170464	0.682562
1508	0.256565	9.95425	1.45248	0.17058	0.682562
51808	0.420595	8.7425	1.45226	0.170639	0.682562
4149	0.686672	7.97341	1.45225	0.170643	0.682562
51109	-0.488897	10.2586	-1.45211	0.170681	0.682562
25963	-0.300449	8.51094	-1.4521	0.170683	0.682562
24148	-0.770585	11.0209	-1.45202	0.170705	0.682562
115572	-0.516395	5.7262	-1.45199	0.170713	0.682562
51659	0.370703	8.22951	1.45186	0.170748	0.682562
114826	0.295244	5.96743	1.45152	0.170842	0.682562
100506428	-0.885532	4.56652	-1.45138	0.170879	0.682562
285855	-0.55645	8.47842	-1.45071	0.171062	0.682562
84448	0.593127	4.26957	1.45063	0.171085	0.682562
55604	0.320973	6.61984	1.45058	0.171097	0.682562
56980	-0.802892	4.98907	-1.45051	0.171117	0.682562
4144	0.406256	5.06784	1.45048	0.171125	0.682562
2617	-0.368138	9.57982	-1.45038	0.171153	0.682562
283174	0.609213	6.3428	1.45018	0.171208	0.682562
63931	0.44388	6.74858	1.45008	0.171235	0.682562
80021	-0.533719	3.78017	-1.45007	0.171237	0.682562
116828	0.894105	1.7505	1.45001	0.171254	0.682562
6599	-0.248957	11.7977	-1.44977	0.171319	0.682562
100506286	1.06691	1.69549	1.44959	0.17137	0.682562
64114	1.20666	3.85073	1.44956	0.171379	0.682562
27148	-0.42451	9.21821	-1.44926	0.17146	0.682562
3991	0.487704	6.03789	1.44925	0.171463	0.682562
100506207	0.941742	1.74935	1.44915	0.17149	0.682562
81573	0.360906	6.27651	1.44909	0.171506	0.682562
56655	-0.433335	6.64494	-1.44887	0.171568	0.682562
27122	1.11468	7.28395	1.44886	0.171569	0.682562
6508	-0.750554	6.69542	-1.44871	0.171612	0.682562
286205	0.589376	5.63314	1.44834	0.171712	0.682562
50650	0.523106	7.25864	1.44812	0.171772	0.682562
115294	-0.425293	7.41415	-1.44811	0.171776	0.682562
84146	-0.328779	9.06883	-1.44809	0.171781	0.682562
59336	1.29582	3.2257	1.44807	0.171787	0.682562
51304	0.300553	8.17959	1.44798	0.171811	0.682562
83700	0.406116	9.54852	1.44797	0.171814	0.682562
29105	-0.686681	6.1437	-1.44797	0.171814	0.682562
51108	-0.273613	9.46325	-1.4469	0.172107	0.682562
29093	1.11475	6.98776	1.44687	0.172115	0.682562
51117	-0.372094	7.64848	-1.4467	0.172162	0.682562
81610	1.97531	5.03806	1.44668	0.172168	0.682562
10452	0.628569	7.39672	1.44661	0.172189	0.682562
25830	0.600879	6.98281	1.44647	0.172228	0.682562
332	0.447097	9.37727	1.4462	0.1723	0.682562
3646	0.563738	9.7921	1.44607	0.172336	0.682562
7352	-0.463863	3.89801	-1.44602	0.17235	0.682562
29927	-0.544459	9.39631	-1.44593	0.172376	0.682562
79833	0.791273	5.06183	1.44568	0.172445	0.682562
132158	-0.76628	4.20644	-1.44558	0.17247	0.682562
10579	-0.441949	8.06154	-1.44552	0.172487	0.682562
101929767	0.539481	4.68518	1.44518	0.172582	0.682562
226	-0.702473	10.371	-1.44517	0.172584	0.682562
79827	-0.854288	4.83905	-1.44494	0.172647	0.682562
1943	-0.282456	8.61498	-1.44466	0.172725	0.682562
5452	-0.587488	9.28965	-1.44458	0.172747	0.682562
7516	-0.50104	4.56822	-1.44414	0.172867	0.682562
4062	-0.694896	6.59478	-1.44414	0.17287	0.682562
4318	1.04345	1.79383	1.44376	0.172974	0.682562
166793	0.976382	3.69809	1.4436	0.173018	0.682562
101929717	-0.689481	2.6535	-1.44354	0.173035	0.682562
51606	0.828992	6.21897	1.44341	0.17307	0.682562
10105	0.794995	6.92666	1.44326	0.173113	0.682562
5170	-0.281971	9.11933	-1.44312	0.173151	0.682562
146434	-0.535803	3.90845	-1.44307	0.173165	0.682562
5475	0.741518	3.24672	1.44305	0.173169	0.682562
3155	-0.499827	7.08749	-1.44303	0.173175	0.682562
6001	1.17969	3.42756	1.44302	0.173178	0.682562
54187	0.580043	6.72038	1.44293	0.173203	0.682562
7414	-0.547561	9.08625	-1.44292	0.173206	0.682562
83903	0.834259	2.67404	1.44222	0.1734	0.683152
51529	0.341091	9.64902	1.4419	0.173489	0.683331
217	0.282381	8.18775	1.44171	0.17354	0.683343
6227	0.88687	11.8342	1.44115	0.173695	0.683343
84295	-0.23622	9.38716	-1.44104	0.173726	0.683343
7334	0.697092	8.60655	1.44086	0.173775	0.683343
64979	0.939334	6.22513	1.44063	0.173839	0.683343
65082	0.668305	6.28662	1.44053	0.173868	0.683343
692111	-0.99552	1.5416	-1.4405	0.173877	0.683343
9136	0.399362	6.98002	1.44033	0.173922	0.683343
8301	0.498821	8.59273	1.44032	0.173926	0.683343
728392	0.363062	10.0392	1.44025	0.173946	0.683343
2992	0.612052	5.40984	1.44011	0.173985	0.683343
4241	0.951558	5.72674	1.43998	0.17402	0.683343
51195	-0.573582	5.31342	-1.43978	0.174077	0.683343
221496	-0.491719	8.47286	-1.43949	0.174156	0.683343
11276	-0.45854	9.9827	-1.43932	0.174204	0.683343
6142	0.275852	11.8237	1.43921	0.174235	0.683343
7376	0.783066	6.53303	1.43917	0.174246	0.683343
54973	0.9027	5.44758	1.43905	0.174279	0.683343
81688	-0.33906	8.31332	-1.43856	0.174415	0.683704
22877	-0.297711	8.2541	-1.43817	0.174524	0.683959
677773	0.887398	1.88743	1.43723	0.174786	0.68451
100132074	0.518588	6.3472	1.43722	0.174787	0.68451
116143	0.552185	5.02695	1.43715	0.174807	0.68451
728927	0.929421	4.5578	1.43694	0.174867	0.68451
388581	0.708978	2.04435	1.43688	0.174883	0.68451
775	0.346299	6.03156	1.4365	0.174989	0.684552
10518	-0.639746	7.83231	-1.43633	0.175037	0.684552
23242	0.617447	4.53169	1.43631	0.175042	0.684552
6773	-0.494112	7.72408	-1.43592	0.175152	0.684552
100505746	0.695265	3.67967	1.43582	0.175179	0.684552
391356	-0.336319	7.43812	-1.43566	0.175224	0.684552
145173	0.715726	6.50264	1.43537	0.175304	0.684552
11060	-0.45897	8.03676	-1.4353	0.175323	0.684552
339456	0.666816	4.64801	1.43524	0.175342	0.684552
4669	-0.525066	6.84763	-1.43514	0.17537	0.684552
64746	-0.246205	9.53516	-1.43512	0.175376	0.684552
2885	-0.587737	9.33754	-1.43468	0.175498	0.684857
22932	-0.655663	4.37535	-1.43412	0.175653	0.685273
965	0.750093	4.88917	1.43386	0.175727	0.685273
9782	-0.309044	11.5031	-1.43383	0.175736	0.685273
6760	0.744218	7.48104	1.43356	0.17581	0.685392
151531	0.561733	2.31266	1.43321	0.17591	0.685545
7629	-0.295314	7.14692	-1.43296	0.175979	0.685545
30844	0.74938	4.01744	1.43286	0.176008	0.685545
402415	0.87505	6.229	1.4328	0.176025	0.685545
1622	0.360264	10.1323	1.43259	0.176082	0.685597
8021	-0.458016	8.6653	-1.43201	0.176244	0.685838
105378862	0.855124	2.37447	1.43125	0.176458	0.685838
5224	0.739614	1.58724	1.43121	0.176471	0.685838
285190	-0.840251	2.3005	-1.43117	0.176482	0.685838
253430	1.29718	6.27447	1.4309	0.176558	0.685838
55681	0.465882	8.1549	1.43087	0.176564	0.685838
8140	-0.424715	8.07141	-1.43072	0.176607	0.685838
5366	0.623947	6.14545	1.43056	0.176653	0.685838
91445	0.645746	6.32055	1.43043	0.17669	0.685838
23708	-0.382333	8.02851	-1.43039	0.176701	0.685838
1153	-0.585418	11.8641	-1.43035	0.176712	0.685838
128869	-0.550516	7.62729	-1.43031	0.176723	0.685838
9254	0.93578	5.64221	1.4302	0.176753	0.685838
10439	0.484634	8.93715	1.43018	0.176758	0.685838
7988	-0.458747	7.42449	-1.42959	0.176924	0.686241
5090	0.577192	10.0752	1.42948	0.176956	0.686241
8266	-0.396776	7.13405	-1.42935	0.176994	0.686241
120	0.522429	9.08517	1.4288	0.177147	0.686564
3858	1.04374	7.58369	1.42836	0.177272	0.686564
7741	-0.365812	6.57888	-1.42823	0.17731	0.686564
148223	-0.556442	7.20865	-1.42818	0.177323	0.686564
4731	0.273748	9.44217	1.42804	0.177362	0.686564
5325	-0.533499	6.75269	-1.42789	0.177404	0.686564
255812	-0.638104	3.0611	-1.42766	0.177469	0.686564
59274	-0.54439	6.48208	-1.42761	0.177482	0.686564
440081	-0.587917	5.78513	-1.42738	0.177549	0.686564
8567	0.412884	7.37594	1.42724	0.177588	0.686564
2549	-0.287338	7.15579	-1.4272	0.1776	0.686564
4331	0.458302	6.87717	1.42718	0.177604	0.686564
6433	-0.414461	9.68927	-1.42698	0.177661	0.686613
11335	0.496179	12.1322	1.42668	0.177747	0.686776
57616	0.34899	7.06384	1.42649	0.177799	0.686808
151246	0.564314	8.59633	1.42607	0.177918	0.686883
100379224	0.702125	3.78782	1.42593	0.177959	0.686883
23142	0.262436	7.47349	1.42563	0.178043	0.686883
100289561	0.658889	4.48072	1.42559	0.178055	0.686883
87769	-0.716024	1.99532	-1.42557	0.17806	0.686883
25949	-0.261991	9.21326	-1.42549	0.178082	0.686883
10695	-0.708996	8.59869	-1.4253	0.178137	0.686895
5342	-0.813585	2.39914	-1.42499	0.178224	0.686895
84247	0.297314	8.88913	1.42463	0.178328	0.686895
51805	1.40237	4.19629	1.42451	0.17836	0.686895
56413	-0.739849	3.8749	-1.42422	0.178441	0.686895
54914	0.636011	7.34938	1.42419	0.178453	0.686895
11094	-1.00298	9.73725	-1.42406	0.178488	0.686895
147965	-0.343446	5.17982	-1.42385	0.178546	0.686895
81853	0.902497	7.08025	1.42378	0.178568	0.686895
150696	-1.27081	1.64607	-1.42363	0.178611	0.686895
5457	1.30196	4.60481	1.42342	0.178668	0.686895
472	-0.397283	7.32157	-1.42337	0.178685	0.686895
2054	-0.247742	8.18432	-1.42304	0.178776	0.686895
102606465	0.835411	3.81957	1.42302	0.178783	0.686895
26519	0.393248	7.08906	1.423	0.178788	0.686895
29967	0.6973	7.62901	1.42296	0.178801	0.686895
115557	0.973599	6.43014	1.42285	0.178833	0.686895
285220	0.871823	1.27668	1.42255	0.178916	0.687048
283726	-0.595208	3.16795	-1.42184	0.17912	0.687327
146562	-0.51629	3.36439	-1.42174	0.179146	0.687327
9890	0.939445	3.4664	1.42131	0.17927	0.687327
55872	0.453771	7.73787	1.42114	0.179317	0.687327
113	1.00748	4.14936	1.42106	0.179341	0.687327
131601	0.730387	6.69304	1.42076	0.179427	0.687327
54923	-0.525075	5.75038	-1.42072	0.179439	0.687327
339230	-0.314315	8.13296	-1.42059	0.179473	0.687327
692099	0.386682	5.58835	1.42054	0.179489	0.687327
89848	0.676884	4.12816	1.42051	0.179497	0.687327
79156	0.841676	3.22882	1.42051	0.179497	0.687327
53340	0.35126	6.74094	1.42044	0.179517	0.687327
23621	0.247525	8.65953	1.42022	0.17958	0.687386
23243	0.349226	6.80702	1.42006	0.179625	0.687386
51650	0.279656	8.31797	1.41992	0.179664	0.687386
1962	-0.364337	4.76214	-1.41951	0.179781	0.68753
26548	0.613195	2.75352	1.41938	0.179819	0.68753
84769	1.25511	3.6949	1.41921	0.179869	0.68753
90843	0.334023	9.36475	1.41918	0.179878	0.68753
100130093	-0.481918	5.35659	-1.4188	0.179984	0.68774
51434	-0.429765	8.19913	-1.41867	0.180021	0.68774
5534	0.905768	8.78451	1.41821	0.180154	0.68808
23336	-0.493316	5.35801	-1.41803	0.180206	0.688112
11200	1.0406	4.6099	1.41753	0.180349	0.688409
27163	-0.786515	3.6838	-1.41745	0.180372	0.688409
64410	0.537571	6.6114	1.41649	0.180645	0.688875
4842	0.483307	5.09563	1.41647	0.180651	0.688875
498	0.236593	10.3302	1.41643	0.180663	0.688875
3732	0.528617	8.15363	1.41596	0.180797	0.688875
57624	0.514575	4.91185	1.41581	0.18084	0.688875
105370548	-0.744542	1.40833	-1.41573	0.180865	0.688875
203062	1.0282	4.075	1.41572	0.180867	0.688875
873	0.591432	5.53175	1.41561	0.180897	0.688875
4311	1.3129	6.96616	1.41554	0.180917	0.688875
2009	-0.30284	7.03324	-1.41548	0.180935	0.688875
9203	-0.295225	8.6491	-1.41517	0.181025	0.689051
2237	0.81493	8.0094	1.41493	0.181093	0.689126
25836	-0.332451	10.7763	-1.41479	0.181133	0.689126
10953	-0.366566	7.55397	-1.41452	0.181211	0.689205
7036	0.755682	2.57483	1.41441	0.181242	0.689205
387036	0.68488	2.17431	1.41366	0.181459	0.689764
127018	0.616876	4.99398	1.41343	0.181524	0.689764
10023	0.444355	5.13421	1.41329	0.181564	0.689764
5565	0.490845	7.0475	1.41329	0.181566	0.689764
389692	0.871585	4.11582	1.413	0.181647	0.689907
219854	0.663019	6.34856	1.41252	0.181785	0.690204
113174	0.707935	7.14311	1.41242	0.181814	0.690204
375607	0.813628	4.82261	1.41161	0.182049	0.690631
90326	-0.554484	7.67681	-1.41158	0.182056	0.690631
5412	0.271725	7.93597	1.41129	0.182139	0.690631
4313	-0.486579	8.19768	-1.41075	0.182296	0.690631
7422	-0.471268	6.45551	-1.41044	0.182386	0.690631
5902	0.290903	9.29048	1.4103	0.182425	0.690631
5683	0.510459	8.00222	1.41016	0.182466	0.690631
100885795	-0.995287	1.36237	-1.41011	0.18248	0.690631
23030	-0.390972	9.24101	-1.40989	0.182543	0.690631
6895	-0.332849	7.09494	-1.40985	0.182556	0.690631
1746	1.46051	4.2871	1.40974	0.182587	0.690631
10406	0.586948	2.72127	1.40972	0.182594	0.690631
1038	0.371264	7.84858	1.40952	0.18265	0.690631
3267	0.429748	8.67389	1.40927	0.182725	0.690631
80153	-0.299041	6.97297	-1.40904	0.182791	0.690631
26258	0.511129	7.58741	1.40853	0.182938	0.690631
116328	0.799878	1.09654	1.40824	0.183023	0.690631
140606	0.483423	7.37226	1.40821	0.183031	0.690631
94103	0.385969	8.05694	1.40821	0.183031	0.690631
84623	0.597421	5.91876	1.4082	0.183034	0.690631
100507194	0.785539	3.35462	1.4082	0.183034	0.690631
5230	0.412816	8.93437	1.40801	0.183088	0.690631
56947	0.791478	8.22332	1.40796	0.183104	0.690631
81556	-0.954286	4.24586	-1.40782	0.183144	0.690631
85021	0.285515	8.95928	1.40776	0.183162	0.690631
3563	0.334045	7.64191	1.40763	0.183198	0.690631
664618	-0.553714	5.45841	-1.40756	0.183219	0.690631
2894	0.790038	4.70619	1.40734	0.183282	0.690631
7341	0.562231	8.1548	1.40724	0.183312	0.690631
147015	-0.764549	8.03154	-1.4072	0.183323	0.690631
1019	0.361295	9.42984	1.40673	0.18346	0.690631
3166	1.2356	6.58044	1.40663	0.183487	0.690631
143458	0.830506	8.15878	1.40656	0.183508	0.690631
8514	0.427042	6.231	1.40651	0.183524	0.690631
84187	0.670857	3.96324	1.40645	0.183541	0.690631
80315	0.469976	7.3694	1.4064	0.183554	0.690631
91526	-0.648475	5.49162	-1.40638	0.183561	0.690631
100033415	0.570987	1.38035	1.4059	0.183701	0.690967
2131	-0.356106	7.96651	-1.40573	0.18375	0.690967
285237	0.665599	6.3169	1.40561	0.183783	0.690967
10482	-0.444767	8.11785	-1.4054	0.183845	0.691034
440944	-0.561535	7.09559	-1.40524	0.183892	0.691043
5585	-0.490807	7.23483	-1.40489	0.183994	0.691069
23764	0.959247	3.57147	1.40477	0.184028	0.691069
55334	0.591994	7.55686	1.40471	0.184045	0.691069
80975	-0.620893	5.74054	-1.40461	0.184076	0.691069
102724708	0.811691	2.14231	1.40413	0.184216	0.691113
84727	0.939886	3.5024	1.40383	0.184304	0.691113
55143	0.282195	8.27044	1.40382	0.184305	0.691113
51116	0.342134	8.24251	1.40353	0.18439	0.691113
131118	0.684577	6.48848	1.40349	0.184403	0.691113
91523	-0.538574	2.70727	-1.40346	0.184411	0.691113
6161	0.287353	13.3925	1.40335	0.184441	0.691113
375790	-0.388101	10.1131	-1.40331	0.184453	0.691113
80067	-0.457932	6.46202	-1.40305	0.18453	0.691113
22976	-0.691369	7.18659	-1.40292	0.184569	0.691113
1996	-0.302536	9.9464	-1.4029	0.184574	0.691113
80790	-0.324301	10.2223	-1.40242	0.184715	0.691422
83955	-0.334083	5.22696	-1.40215	0.184791	0.691422
5269	-0.628153	7.37104	-1.40178	0.184899	0.691422
56996	0.308262	6.63174	1.40161	0.18495	0.691422
8527	-0.468345	9.05191	-1.40145	0.184996	0.691422
101929709	0.801807	2.93107	1.40143	0.185003	0.691422
1773	-0.388499	5.58147	-1.40139	0.185015	0.691422
23646	0.378247	8.79175	1.40128	0.185045	0.691422
7102	0.702608	6.94716	1.40125	0.185055	0.691422
3752	-0.949257	1.34386	-1.40071	0.185213	0.69185
80333	-0.636337	4.31905	-1.40045	0.18529	0.691905
114908	0.426441	8.68545	1.40008	0.185397	0.691905
114299	-0.536943	4.17425	-1.40008	0.185398	0.691905
100128292	0.436528	3.96426	1.39997	0.18543	0.691905
10635	0.536342	7.32324	1.39984	0.185466	0.691905
25775	-0.714632	3.42977	-1.39968	0.185515	0.691905
101927420	0.888087	2.92863	1.3996	0.185538	0.691905
56948	0.915371	1.95476	1.39944	0.185583	0.691909
645158	0.589657	0.897916	1.39892	0.185738	0.692319
93273	-0.523684	6.98149	-1.39856	0.185841	0.692468
51157	-0.456537	8.86503	-1.39828	0.185923	0.692468
7980	-0.546459	4.74171	-1.3982	0.185948	0.692468
54981	0.752855	4.04395	1.39804	0.185995	0.692468
100033418	0.918874	1.52745	1.39795	0.186022	0.692468
388588	-0.784768	5.52678	-1.39777	0.186074	0.692468
23498	-1.47114	2.84491	-1.39773	0.186088	0.692468
2810	-1.25815	3.28273	-1.3975	0.186154	0.692548
283377	-0.390788	5.66387	-1.39656	0.186429	0.692564
26047	-0.468854	12.1841	-1.39627	0.186516	0.692564
29899	0.920069	4.12691	1.39623	0.186528	0.692564
54906	0.324702	8.01483	1.39604	0.186582	0.692564
57679	0.255041	7.26749	1.39603	0.186587	0.692564
1950	1.34586	3.40286	1.39602	0.18659	0.692564
715	-0.554978	4.90936	-1.3959	0.186626	0.692564
646576	0.641784	1.75714	1.39582	0.186647	0.692564
1979	0.265423	9.6053	1.39554	0.18673	0.692564
81553	0.406788	7.86475	1.39551	0.18674	0.692564
8890	-0.519671	8.52598	-1.3953	0.186801	0.692564
84838	-0.322225	6.70188	-1.39513	0.186851	0.692564
118433	0.385598	5.41574	1.39506	0.186871	0.692564
25888	-0.56681	7.30487	-1.39505	0.186874	0.692564
102723099	0.89899	2.51528	1.39477	0.186956	0.692564
9677	-0.660054	4.50407	-1.39447	0.187045	0.692564
374786	0.580657	1.59558	1.39406	0.187167	0.692564
196047	-0.249513	9.26768	-1.39405	0.187168	0.692564
5764	0.342281	12.643	1.39404	0.187171	0.692564
101929523	-1.06422	2.01633	-1.39386	0.187224	0.692564
51596	0.491296	8.41932	1.39386	0.187225	0.692564
4864	0.3579	6.22194	1.39376	0.187254	0.692564
7596	0.637396	5.20918	1.39364	0.187289	0.692564
221527	-0.698656	2.51401	-1.3935	0.187332	0.692564
140730	0.974305	1.4459	1.39342	0.187355	0.692564
11160	-0.357215	7.61941	-1.39314	0.187437	0.692564
22999	-0.404749	7.11267	-1.39313	0.187441	0.692564
84914	-0.53826	8.52714	-1.39312	0.187444	0.692564
9295	-0.245545	11.8453	-1.39298	0.187485	0.692564
55959	-0.370308	8.22977	-1.39275	0.187554	0.692564
124590	0.656832	1.82645	1.39269	0.187571	0.692564
80174	0.359895	4.93833	1.39267	0.187576	0.692564
55092	-0.786	7.5503	-1.39243	0.187648	0.692666
286437	1.35579	4.17591	1.3922	0.187716	0.692755
196500	1.06781	7.16541	1.39158	0.187898	0.693262
8193	-0.742422	9.46955	-1.39143	0.187945	0.693271
51126	0.87692	7.0529	1.39088	0.188107	0.693627
28973	-0.5439	7.97467	-1.3908	0.18813	0.693627
1608	0.904993	1.56609	1.39029	0.18828	0.694017
55857	0.354108	5.35785	1.39004	0.188356	0.694131
85028	-0.44601	5.88372	-1.38969	0.18846	0.694352
4485	-0.480261	5.70741	-1.38935	0.188561	0.694562
374393	0.431515	7.05499	1.3892	0.188606	0.694562
6285	0.864453	5.58045	1.38876	0.188735	0.694873
92140	0.251572	12.1823	1.38858	0.188789	0.69491
1345	0.754383	9.73573	1.38839	0.188846	0.694955
1013	-0.938043	2.28644	-1.38737	0.189148	0.695855
400451	-0.518024	4.81218	-1.38727	0.18918	0.695855
3746	0.337525	7.74979	1.38699	0.189262	0.695867
22879	0.851385	4.49331	1.38696	0.189272	0.695867
123207	-0.423277	5.72354	-1.38644	0.189425	0.69621
22834	-0.600385	8.85149	-1.38634	0.189454	0.69621
11282	0.38406	9.55199	1.38607	0.189535	0.696342
10938	-0.483585	9.43803	-1.38585	0.189602	0.696427
8776	0.420193	6.78824	1.38541	0.189734	0.696746
55658	1.21631	8.18244	1.38523	0.189787	0.696779
100507303	-0.444667	9.37364	-1.38492	0.189878	0.696812
51537	0.433463	6.96015	1.38445	0.190019	0.696812
5965	0.567426	4.9797	1.38441	0.190032	0.696812
29902	0.753659	6.88871	1.3844	0.190034	0.696812
523	0.600462	8.8471	1.38418	0.190099	0.696812
10726	-0.391555	9.11139	-1.38406	0.190136	0.696812
8603	-0.263375	9.53301	-1.38393	0.190174	0.696812
3257	0.541143	6.61492	1.38354	0.19029	0.696812
101059953	-0.458191	6.8701	-1.38351	0.190299	0.696812
6396	-0.391496	9.48068	-1.38349	0.190306	0.696812
7022	0.431182	8.56616	1.38349	0.190307	0.696812
100996492	-0.322786	2.72227	-1.3834	0.190332	0.696812
7227	-0.400193	8.97286	-1.38252	0.190596	0.697461
9698	-0.452745	10.1693	-1.38251	0.190598	0.697461
64960	-0.250273	7.96552	-1.38215	0.190708	0.697514
3796	0.377233	9.21802	1.3821	0.190721	0.697514
339829	-0.678297	4.15501	-1.38202	0.190746	0.697514
50808	0.297865	9.25182	1.38181	0.190809	0.697558
56829	0.870457	5.422	1.38161	0.190868	0.697558
7093	0.705928	3.89575	1.38153	0.190892	0.697558
54991	-0.840625	6.87605	-1.38136	0.190945	0.697587
11322	0.598001	4.94087	1.38095	0.191066	0.697796
6637	0.651773	9.04007	1.38058	0.191179	0.697796
23461	0.423012	5.32876	1.38054	0.19119	0.697796
254065	0.257181	8.12696	1.38049	0.191204	0.697796
166	-0.651162	10.3923	-1.38027	0.191271	0.697796
509	1.57041	6.8303	1.38014	0.19131	0.697796
9419	-0.345316	7.58721	-1.38009	0.191324	0.697796
64839	0.476042	7.5139	1.37994	0.19137	0.697796
8553	-0.845764	2.87859	-1.37983	0.191404	0.697796
54665	0.69077	8.37373	1.3794	0.191533	0.698006
100129424	0.857239	3.73597	1.37934	0.191551	0.698006
643711	-1.06605	2.06286	-1.37883	0.191703	0.698041
57609	-0.429969	7.27785	-1.37877	0.191721	0.698041
91316	-0.494481	6.08248	-1.37862	0.191769	0.698041
50937	0.40539	7.36018	1.37859	0.191778	0.698041
6103	-0.365948	6.3923	-1.37857	0.191784	0.698041
124045	-0.529954	7.32947	-1.37817	0.191904	0.698194
6387	-0.562457	4.06471	-1.37801	0.191952	0.698194
5825	0.468418	7.15848	1.37798	0.19196	0.698194
5609	-0.372245	8.72793	-1.37772	0.192039	0.698318
115196	-0.558385	6.08478	-1.37743	0.192125	0.698405
388341	0.712409	3.87151	1.37734	0.192152	0.698405
9248	1.03171	4.25845	1.37684	0.192302	0.698441
9605	-0.378955	7.46442	-1.37679	0.192319	0.698441
51429	-0.332169	6.51029	-1.37666	0.192357	0.698441
54829	-0.897421	3.27139	-1.37662	0.192371	0.698441
100288805	-0.966008	2.54325	-1.37652	0.192401	0.698441
8496	0.384312	7.39578	1.37642	0.19243	0.698441
4714	0.434138	10.0254	1.37614	0.192515	0.698588
6041	0.872467	2.17965	1.37546	0.19272	0.699169
6311	-0.233576	9.33666	-1.37528	0.192776	0.699211
57035	-0.494377	7.59823	-1.37508	0.192835	0.699261
3300	-0.328009	8.35583	-1.37457	0.192989	0.699657
81545	-0.430432	5.7868	-1.37434	0.193059	0.69975
4436	0.277403	8.43205	1.37368	0.193259	0.69976
22888	-0.4909	4.46223	-1.37366	0.193264	0.69976
138046	0.620331	4.36013	1.3736	0.193284	0.69976
100128731	0.499297	6.29142	1.37345	0.19333	0.69976
23641	0.36234	8.83922	1.37323	0.193396	0.69976
6811	-0.686307	8.10905	-1.37315	0.193421	0.69976
65996	-0.489667	8.30896	-1.3731	0.193435	0.69976
375260	-0.413318	4.69786	-1.37274	0.193544	0.69976
5537	0.398666	8.08492	1.37267	0.193565	0.69976
60672	-0.731279	7.40646	-1.37232	0.19367	0.69976
126792	-0.287144	8.63476	-1.37219	0.19371	0.69976
4539	0.296113	12.0231	1.37213	0.193728	0.69976
90488	-0.412204	8.36942	-1.37193	0.193788	0.69976
689	0.319708	10.1718	1.37175	0.193844	0.69976
9846	-0.561085	5.11741	-1.37156	0.193901	0.69976
83637	-0.599655	9.27055	-1.37155	0.193905	0.69976
100131998	0.777526	3.51586	1.37142	0.193945	0.69976
5082	0.653363	6.33824	1.3714	0.193951	0.69976
9197	0.794801	5.63189	1.37096	0.194085	0.69976
8786	-1.01414	2.81729	-1.37094	0.194092	0.69976
6301	-0.420037	10.5127	-1.37058	0.1942	0.69976
4978	0.443178	7.85045	1.37048	0.194231	0.69976
103091865	0.402786	3.16287	1.37047	0.194232	0.69976
22984	-0.279434	8.78868	-1.37045	0.194238	0.69976
4900	1.10909	8.95949	1.37044	0.194241	0.69976
3251	0.978488	4.08333	1.3704	0.194255	0.69976
5592	0.996527	4.85253	1.37012	0.19434	0.69976
3099	0.700749	4.81944	1.3701	0.194347	0.69976
9320	-0.360723	10.3227	-1.37005	0.19436	0.69976
23410	-0.313436	6.82223	-1.3699	0.194405	0.699761
54344	0.358312	8.77448	1.36917	0.194629	0.700285
10251	0.585614	3.88821	1.36913	0.194641	0.700285
199857	-0.563075	4.37071	-1.36893	0.194703	0.700349
100874211	-1.04633	1.62274	-1.36844	0.194851	0.700454
3354	-0.506759	2.48206	-1.36837	0.194873	0.700454
1540	0.320308	7.45541	1.36827	0.194904	0.700454
10057	0.417481	7.85177	1.36824	0.194912	0.700454
94235	0.914075	4.96539	1.36801	0.194982	0.700542
3313	-0.312421	8.94801	-1.3677	0.195078	0.700542
79776	-0.441081	10.5228	-1.36763	0.195097	0.700542
84961	0.417809	6.7842	1.36731	0.195195	0.700542
9497	-0.296181	9.45034	-1.36731	0.195197	0.700542
55659	-0.321751	4.79116	-1.36728	0.195205	0.700542
55454	-0.379414	6.59536	-1.36612	0.19556	0.701376
10869	-0.44805	7.62899	-1.36602	0.19559	0.701376
9592	0.407012	9.48256	1.36588	0.195633	0.701376
10206	-0.504497	9.90817	-1.36582	0.195651	0.701376
387923	0.488262	3.6244	1.36565	0.195705	0.701376
284424	0.728674	3.873	1.36555	0.195736	0.701376
201477	0.632274	1.46655	1.36542	0.195776	0.701376
70	1.48156	2.7321	1.36529	0.195815	0.701376
6809	0.503446	5.4756	1.365	0.195903	0.701376
83642	0.298136	6.45571	1.36497	0.195911	0.701376
440279	0.651692	3.97235	1.36469	0.195997	0.701376
441389	-0.51718	4.79001	-1.36449	0.196059	0.701376
5462	-0.854027	1.32515	-1.36435	0.196101	0.701376
101954275	0.590103	1.39673	1.36431	0.196113	0.701376
51599	-0.509038	8.11352	-1.36404	0.196197	0.701376
8669	0.588718	9.63913	1.36402	0.196204	0.701376
337876	-0.920788	2.62014	-1.36396	0.19622	0.701376
2970	-0.261468	11.5107	-1.36374	0.196289	0.701376
255762	0.677236	7.30513	1.36359	0.196337	0.701376
59277	1.04748	2.36549	1.36343	0.196383	0.701376
80725	0.551959	2.6037	1.36296	0.196528	0.701376
128387	0.656536	4.5972	1.36287	0.196556	0.701376
55644	0.466749	6.29125	1.36272	0.196602	0.701376
56919	-0.335472	7.7391	-1.36259	0.196641	0.701376
9665	-0.309465	5.43609	-1.36233	0.196723	0.701376
3091	-0.498254	6.31358	-1.36227	0.196739	0.701376
1854	0.637236	8.86517	1.36227	0.196742	0.701376
133308	-0.437757	4.46627	-1.36175	0.196901	0.701376
1258	-0.421041	4.4234	-1.3617	0.196915	0.701376
8348	-0.839864	2.15886	-1.36145	0.196991	0.701376
7644	0.776678	5.40847	1.36141	0.197005	0.701376
57153	-0.671958	9.79388	-1.36134	0.197026	0.701376
64978	-0.394323	7.75968	-1.36121	0.197066	0.701376
129450	-0.506393	6.40794	-1.36121	0.197067	0.701376
4758	1.3109	3.18371	1.36114	0.197088	0.701376
112858	0.617237	6.34752	1.36101	0.197128	0.701376
23592	-0.379656	7.37585	-1.36097	0.197142	0.701376
27235	0.787091	6.34098	1.3609	0.197163	0.701376
64122	-0.735738	4.39921	-1.36081	0.197189	0.701376
27257	0.624859	7.23173	1.36048	0.197292	0.701376
348980	0.674763	1.18694	1.3604	0.197316	0.701376
51265	0.555454	4.88172	1.36017	0.197387	0.701376
23119	-0.253348	9.81843	-1.36017	0.197388	0.701376
84220	-0.503086	4.19848	-1.36	0.19744	0.701376
51719	0.798912	5.98665	1.35991	0.197467	0.701376
651302	0.666343	2.35699	1.35938	0.197631	0.701376
55113	-0.631632	4.89619	-1.35919	0.19769	0.701376
64858	0.535645	5.38873	1.35914	0.197705	0.701376
6781	0.802578	6.96942	1.35901	0.197744	0.701376
10290	-0.515273	8.08589	-1.3589	0.197778	0.701376
64689	1.60909	4.58988	1.35865	0.197855	0.701376
130940	0.41537	5.71549	1.35859	0.197873	0.701376
79728	-0.425403	5.20355	-1.35853	0.197892	0.701376
116988	-0.838289	10.0812	-1.35852	0.197896	0.701376
89780	-0.890643	5.02471	-1.35849	0.197906	0.701376
93621	0.847635	10.4056	1.35801	0.198054	0.701439
8986	-0.56719	6.27721	-1.35798	0.198063	0.701439
57578	-0.453435	5.85648	-1.35792	0.198081	0.701439
388963	-0.593565	6.6413	-1.35751	0.198209	0.701439
64781	-0.304708	8.28299	-1.35747	0.198219	0.701439
4237	0.898853	7.51466	1.35708	0.198342	0.701439
6263	-0.309713	5.03274	-1.35702	0.198359	0.701439
8836	1.01939	7.09106	1.35683	0.198418	0.701439
79798	-0.329436	6.8938	-1.35678	0.198433	0.701439
694	-0.409091	11.0686	-1.35673	0.198451	0.701439
9965	1.119	2.97133	1.35658	0.198497	0.701439
7259	-0.370783	8.5084	-1.35654	0.19851	0.701439
10533	-0.52942	5.86534	-1.35644	0.198539	0.701439
54413	-0.433009	9.4939	-1.3564	0.198552	0.701439
116843	0.617146	6.89069	1.3561	0.198646	0.701613
2186	-0.248362	11.586	-1.35594	0.198693	0.701621
53615	-0.86667	9.05673	-1.35548	0.198838	0.701881
10868	-0.359451	7.08451	-1.35542	0.198857	0.701881
4361	0.37873	7.31476	1.35515	0.198939	0.701884
197187	-0.575085	6.12144	-1.35509	0.198959	0.701884
10806	0.586399	4.71393	1.35491	0.199013	0.701884
10970	-0.386226	11.7975	-1.35464	0.199098	0.701884
1603	0.415168	8.6484	1.35447	0.199149	0.701884
9368	0.414466	8.8575	1.35445	0.199155	0.701884
4329	0.690805	7.51577	1.3544	0.199172	0.701884
1666	0.970538	6.14783	1.35374	0.199377	0.701915
238	0.792648	2.79608	1.35354	0.199439	0.701915
90864	-0.613057	8.68461	-1.35328	0.199521	0.701915
26118	-0.358111	10.6228	-1.35325	0.199528	0.701915
8668	0.406385	8.52614	1.35302	0.199602	0.701915
5192	0.657317	1.5669	1.35292	0.19963	0.701915
57562	0.408997	7.47959	1.35286	0.199651	0.701915
23107	0.521005	8.82358	1.3528	0.19967	0.701915
152992	-0.342251	5.32793	-1.35279	0.199672	0.701915
101927021	-0.431405	4.64031	-1.35264	0.199718	0.701915
100505588	1.02395	6.13642	1.35246	0.199774	0.701915
639	-0.629979	2.39165	-1.35242	0.199788	0.701915
8175	-0.725358	8.1953	-1.35238	0.199799	0.701915
65123	-0.626251	5.91136	-1.35235	0.199809	0.701915
79927	-0.593928	3.40291	-1.3519	0.19995	0.702252
201161	-0.623617	8.83104	-1.35147	0.200084	0.702289
26608	-0.377124	6.55256	-1.35134	0.200123	0.702289
10740	0.748761	4.35622	1.35132	0.200131	0.702289
83871	-0.611307	8.50988	-1.35104	0.200218	0.702289
56910	0.374544	10.2573	1.35102	0.200223	0.702289
26807	-1.29491	1.81335	-1.351	0.20023	0.702289
4572	-0.571822	6.04376	-1.35059	0.200358	0.702298
5714	-0.470735	10.1545	-1.35038	0.200422	0.702298
64682	1.22242	5.62088	1.34997	0.200552	0.702298
10752	0.587891	8.71603	1.34993	0.200564	0.702298
57102	0.351629	6.96132	1.34992	0.200567	0.702298
4248	-0.681518	5.98212	-1.34985	0.200588	0.702298
1894	0.398042	7.76732	1.34979	0.200607	0.702298
102725022	1.02711	1.89992	1.3497	0.200635	0.702298
147929	0.938559	3.24965	1.34969	0.200637	0.702298
55163	0.602305	6.54547	1.34945	0.200715	0.702413
55054	0.524806	5.69152	1.34917	0.2008	0.702554
440345	0.466898	7.10439	1.34884	0.200905	0.702621
54874	-0.363662	10.0877	-1.34882	0.200909	0.702621
6571	0.938528	2.21378	1.34849	0.201015	0.702784
54726	0.270437	7.47807	1.34839	0.201046	0.702784
1108	-0.299384	12.0571	-1.34811	0.201132	0.702928
57496	0.311401	6.57829	1.34784	0.201217	0.703066
101927380	-0.925818	1.20024	-1.34754	0.20131	0.703071
8493	0.955149	6.35997	1.34749	0.201327	0.703071
23189	0.671246	5.92437	1.34729	0.201389	0.703071
133746	0.334515	7.70937	1.34724	0.201407	0.703071
728769	0.472205	5.78321	1.34674	0.201563	0.703071
219931	-0.508407	6.20753	-1.3467	0.201575	0.703071
9887	-0.408832	8.64302	-1.34663	0.201596	0.703071
647859	0.772452	3.74991	1.34652	0.201631	0.703071
7768	0.337435	5.37783	1.34629	0.201702	0.703071
8382	0.483176	6.13178	1.34628	0.201707	0.703071
192669	-0.315833	9.4016	-1.34626	0.201713	0.703071
26515	-0.40221	7.16186	-1.34594	0.201814	0.703124
130074	0.341584	8.98316	1.34592	0.201818	0.703124
91942	0.544452	7.26829	1.34543	0.201974	0.703435
84286	-0.651936	7.37721	-1.34514	0.202064	0.703435
157627	-0.534761	9.12057	-1.34497	0.202118	0.703435
100129215	-0.603761	2.97762	-1.34484	0.202159	0.703435
6746	0.5746	9.37334	1.34455	0.202249	0.703435
7695	-0.358346	5.20621	-1.34445	0.202282	0.703435
8091	0.428465	11.1585	1.3444	0.202298	0.703435
401145	0.849824	4.54515	1.34438	0.202303	0.703435
100506421	-0.523249	8.93559	-1.34412	0.202384	0.703435
1757	-0.532752	3.52772	-1.3441	0.202391	0.703435
64388	0.566979	5.29054	1.34388	0.202462	0.703435
222235	0.413992	4.07498	1.34324	0.20266	0.703435
84978	0.44192	4.82943	1.34305	0.202722	0.703435
8576	-0.58972	7.91146	-1.34258	0.20287	0.703435
85365	0.480876	6.86427	1.34256	0.202875	0.703435
112495	-0.412131	7.8701	-1.34248	0.202902	0.703435
6297	-0.426308	10.1958	-1.34233	0.202948	0.703435
55072	-0.362771	6.91603	-1.3421	0.20302	0.703435
147	0.813487	3.64301	1.34208	0.203029	0.703435
27079	0.656736	6.70823	1.34202	0.203045	0.703435
8427	-0.388143	7.90269	-1.34198	0.203059	0.703435
92283	0.350232	6.12525	1.34167	0.203156	0.703435
8645	0.821123	1.546	1.34167	0.203158	0.703435
83930	-0.58984	8.35642	-1.34142	0.203234	0.703435
100506599	-0.395297	4.52099	-1.34116	0.203318	0.703435
6218	1.24838	9.14473	1.34093	0.203389	0.703435
10078	-0.791177	8.5016	-1.34086	0.203413	0.703435
23111	0.253463	8.72781	1.34081	0.203428	0.703435
2861	1.02379	5.10942	1.34078	0.203438	0.703435
401149	0.952033	1.97733	1.34077	0.203441	0.703435
285676	0.785977	2.4022	1.34044	0.203546	0.703435
94009	-0.417088	5.57853	-1.34022	0.203616	0.703435
196383	0.586374	5.59444	1.34014	0.203641	0.703435
440456	0.838563	1.50616	1.34009	0.203656	0.703435
8324	0.631491	6.44271	1.33979	0.20375	0.703435
84946	0.333165	7.7732	1.33972	0.203771	0.703435
79717	-0.392409	8.2739	-1.33969	0.203782	0.703435
22795	0.779539	4.76404	1.33946	0.203854	0.703435
3309	-0.279886	12.4625	-1.33946	0.203856	0.703435
347689	-0.625093	7.91111	-1.33934	0.203892	0.703435
11162	0.628916	3.56569	1.3393	0.203906	0.703435
57150	0.353801	5.91502	1.33906	0.20398	0.703435
9628	0.612202	3.51235	1.33906	0.203981	0.703435
154860	0.627651	7.821	1.33896	0.204013	0.703435
23149	0.93141	4.18655	1.33845	0.204175	0.703435
3655	0.442707	8.42843	1.33824	0.204241	0.703435
27030	-0.421069	7.16574	-1.33821	0.20425	0.703435
2581	-0.471861	7.02513	-1.33812	0.204281	0.703435
5691	1.17598	6.52286	1.33798	0.204324	0.703435
9208	-0.248977	9.17103	-1.33782	0.204376	0.703435
100506514	1.00755	2.01031	1.33739	0.20451	0.703435
9260	-0.767321	10.4105	-1.33715	0.204588	0.703435
9653	0.476682	7.62015	1.33689	0.204671	0.703435
388815	-0.428052	6.31925	-1.33674	0.204717	0.703435
121536	0.454539	6.60012	1.33669	0.204732	0.703435
404201	-0.523168	4.02067	-1.33664	0.204749	0.703435
221421	-0.468546	4.93079	-1.33644	0.204813	0.703435
10939	0.406357	6.69696	1.33605	0.204937	0.703435
79711	1.28841	3.29083	1.33604	0.204939	0.703435
115708	-0.630512	6.67613	-1.33534	0.205162	0.703435
9969	-0.3205	8.76353	-1.33531	0.205172	0.703435
55643	0.446919	8.47553	1.33529	0.205179	0.703435
55203	0.407963	5.32667	1.33529	0.205179	0.703435
3292	-0.828772	8.23971	-1.33523	0.205197	0.703435
10539	0.308612	7.42966	1.33514	0.205226	0.703435
55698	0.410889	6.74502	1.33496	0.205284	0.703435
9720	0.630241	3.24914	1.33457	0.205409	0.703435
3015	0.627714	11.9182	1.3343	0.205494	0.703435
283673	-0.662842	1.94398	-1.33422	0.205517	0.703435
79642	0.814962	4.83991	1.33403	0.205579	0.703435
4706	0.78266	8.95534	1.33385	0.205636	0.703435
83461	0.458312	7.51349	1.33373	0.205676	0.703435
40	0.864774	3.2719	1.33348	0.205754	0.703435
55672	-0.345717	6.65837	-1.33345	0.205763	0.703435
115939	0.960042	2.13099	1.3331	0.205876	0.703435
105379443	0.834747	2.24901	1.33305	0.205893	0.703435
6303	0.331294	8.22872	1.33301	0.205904	0.703435
3306	0.615088	1.03667	1.333	0.205908	0.703435
6780	0.270015	10.0031	1.33291	0.205938	0.703435
105370941	0.451981	3.15949	1.33287	0.205948	0.703435
100293704	-0.455989	4.82308	-1.33286	0.205951	0.703435
54938	-0.615279	7.13615	-1.33277	0.205982	0.703435
8451	-0.244843	7.64305	-1.33256	0.206047	0.703435
4133	0.311836	12.7723	1.33249	0.206071	0.703435
3785	-0.535642	8.60208	-1.33232	0.206125	0.703435
100506233	-0.352083	5.86296	-1.33228	0.206139	0.703435
594	0.533023	4.56161	1.33222	0.206156	0.703435
10966	0.761497	5.3773	1.33222	0.206158	0.703435
55142	-0.438267	6.87035	-1.33197	0.206236	0.703435
5689	1.04133	9.16192	1.33184	0.206277	0.703435
9306	-0.485792	7.0504	-1.33184	0.206278	0.703435
80150	0.303545	10.3325	1.33166	0.206336	0.703435
51449	-0.381107	9.56066	-1.33141	0.206417	0.703435
9658	0.327794	7.2112	1.33106	0.206528	0.703435
3996	1.04968	2.92761	1.33092	0.206573	0.703435
282809	0.454487	5.37135	1.33088	0.206586	0.703435
1463	0.380426	11.7581	1.3306	0.206676	0.703435
728489	-0.506184	7.32528	-1.33055	0.206689	0.703435
5962	0.270395	11.7204	1.33046	0.206719	0.703435
374907	-0.969482	1.57658	-1.33044	0.206727	0.703435
145249	-0.921929	1.77536	-1.33042	0.206732	0.703435
219527	0.796186	6.37345	1.33014	0.206823	0.703435
116984	0.923017	2.47007	1.32955	0.20701	0.703435
3590	-0.525573	7.83115	-1.32946	0.207041	0.703435
9674	0.802333	1.9403	1.32937	0.207067	0.703435
8192	0.349406	8.35509	1.32909	0.207157	0.703435
80169	-0.576002	6.31107	-1.32907	0.207163	0.703435
3178	-0.226956	11.1101	-1.32904	0.207174	0.703435
4736	0.948614	11.8811	1.32893	0.207208	0.703435
79903	-0.460154	8.01663	-1.3289	0.207219	0.703435
348180	1.01746	3.17687	1.32877	0.207261	0.703435
644961	-0.420183	4.3735	-1.32846	0.20736	0.703435
23261	0.397464	9.22922	1.3283	0.207411	0.703435
91875	-0.387816	6.31018	-1.32827	0.207421	0.703435
29941	0.944523	3.63332	1.32821	0.20744	0.703435
144245	0.815567	5.10214	1.32806	0.20749	0.703435
155060	0.541192	4.84663	1.32803	0.207498	0.703435
4676	0.270325	9.17075	1.3278	0.207571	0.703435
7273	0.409807	6.39733	1.3278	0.207572	0.703435
5782	0.509954	8.48422	1.32777	0.207582	0.703435
83875	0.858317	2.98847	1.32741	0.207696	0.703435
23265	-0.323598	9.19797	-1.32726	0.207747	0.703435
27	-0.275833	7.40092	-1.32725	0.20775	0.703435
3397	-0.481264	9.27848	-1.32703	0.20782	0.703435
580	0.253662	8.28229	1.32692	0.207854	0.703435
9440	0.281889	6.43952	1.32666	0.207938	0.703435
284076	0.980249	1.70547	1.32662	0.207952	0.703435
84895	-0.583257	6.38411	-1.32633	0.208046	0.703435
1131	0.700678	4.93071	1.32575	0.208232	0.703435
64409	-0.792138	8.59463	-1.32556	0.208293	0.703435
27347	-0.310794	8.58554	-1.32506	0.208454	0.703435
51088	0.373563	9.11466	1.32487	0.208516	0.703435
5095	0.431323	6.13508	1.32475	0.208555	0.703435
8682	-0.848428	11.883	-1.32473	0.208559	0.703435
995	0.592508	6.82492	1.32465	0.208585	0.703435
54870	-0.236493	7.39406	-1.32447	0.208644	0.703435
375748	-0.318167	7.73903	-1.32436	0.208679	0.703435
9550	0.493682	10.2232	1.32422	0.208726	0.703435
89849	0.65262	6.2609	1.3242	0.208732	0.703435
57617	-0.914997	8.07325	-1.32408	0.208771	0.703435
57596	0.39213	5.28873	1.32398	0.208803	0.703435
414060	0.525273	2.15968	1.32377	0.208869	0.703435
22869	-0.281442	6.14356	-1.32351	0.208953	0.703435
9961	-0.769124	5.11262	-1.32346	0.20897	0.703435
64764	0.386781	7.43441	1.32329	0.209025	0.703435
23481	-0.949348	8.41251	-1.32328	0.20903	0.703435
8019	-0.339592	11.902	-1.323	0.209119	0.703435
50626	-0.382523	8.52149	-1.32298	0.209126	0.703435
79744	0.64801	7.13395	1.32293	0.20914	0.703435
998	0.840754	9.52905	1.3225	0.209281	0.703435
100289388	0.99178	2.43092	1.32183	0.209498	0.703435
55435	0.457479	7.48749	1.32149	0.209605	0.703435
79760	0.353667	5.71929	1.32135	0.209653	0.703435
10651	0.595692	5.38113	1.32133	0.209659	0.703435
27101	0.230846	8.8271	1.32114	0.209721	0.703435
113178	-0.540811	8.04293	-1.32077	0.209839	0.703435
101928324	0.714431	1.47304	1.32057	0.209904	0.703435
63891	0.838153	5.79477	1.32056	0.209906	0.703435
27229	0.898368	3.80421	1.32034	0.209979	0.703435
286410	-0.365154	9.52611	-1.32022	0.210019	0.703435
3839	0.358969	9.45845	1.32005	0.210073	0.703435
6154	0.595244	12.5796	1.31997	0.210101	0.703435
221710	0.591187	6.84293	1.31989	0.210125	0.703435
150383	-0.461855	5.91079	-1.31961	0.210216	0.703435
4722	-0.333559	9.72252	-1.31953	0.210241	0.703435
202459	1.1316	3.84814	1.31935	0.210299	0.703435
221908	0.742682	7.27449	1.31928	0.210323	0.703435
79598	-0.340502	8.03583	-1.31906	0.210395	0.703435
3017	-0.490316	6.05584	-1.31889	0.210451	0.703435
2972	-0.527128	7.89035	-1.31869	0.210515	0.703435
100129940	0.419028	7.4302	1.31868	0.210517	0.703435
51703	0.536715	1.69624	1.31837	0.210618	0.703435
81844	-0.563156	6.16032	-1.31817	0.210684	0.703435
257236	-0.549585	5.24523	-1.31814	0.210693	0.703435
10296	-0.317389	8.41194	-1.3181	0.210708	0.703435
3373	-0.777588	2.636	-1.31799	0.210743	0.703435
5049	0.412268	10.4072	1.31797	0.210749	0.703435
115509	-0.363652	7.90666	-1.31784	0.210791	0.703435
5046	-0.996312	3.40643	-1.31783	0.210793	0.703435
220136	-0.396036	5.26334	-1.31779	0.210807	0.703435
29090	-0.569466	7.48202	-1.31775	0.210821	0.703435
25911	-0.541142	8.51498	-1.31772	0.21083	0.703435
84989	0.452324	2.42144	1.31765	0.210854	0.703435
9066	0.624116	8.28813	1.31765	0.210854	0.703435
139596	0.582975	4.91184	1.31742	0.210927	0.703435
51019	1.05648	4.97697	1.31733	0.210957	0.703435
3739	1.23803	1.69743	1.31692	0.21109	0.703435
2280	0.358256	10.5862	1.31683	0.211118	0.703435
728640	0.357778	4.70285	1.31675	0.211145	0.703435
6257	0.599141	4.46719	1.31665	0.211177	0.703435
84572	-0.990139	3.83923	-1.31661	0.21119	0.703435
147700	-0.337386	2.90494	-1.31647	0.211236	0.703435
28526	-1.40121	2.43018	-1.3162	0.211326	0.703435
6715	0.476252	5.44673	1.31618	0.211331	0.703435
140809	1.44408	5.204	1.31605	0.211374	0.703435
10071	-0.861501	2.64597	-1.31604	0.211377	0.703435
79709	0.375369	9.50294	1.31599	0.211392	0.703435
100652768	-0.938149	2.04215	-1.31599	0.211394	0.703435
64599	-0.782361	9.17568	-1.31593	0.211414	0.703435
4116	0.643423	8.1587	1.31586	0.211436	0.703435
81576	-0.851346	8.81353	-1.31583	0.211445	0.703435
105376780	-0.793122	3.32719	-1.31573	0.211479	0.703435
10111	0.423108	8.35935	1.31566	0.211499	0.703435
9057	-0.362262	8.15424	-1.31556	0.211535	0.703435
5058	0.528137	9.33815	1.31544	0.211572	0.703435
645121	-0.569894	3.9084	-1.3154	0.211586	0.703435
64757	-0.832166	3.23606	-1.3154	0.211586	0.703435
117247	0.465733	5.54019	1.31518	0.211658	0.703435
415116	1.11467	7.80208	1.31503	0.211705	0.703435
5971	-0.822598	4.64109	-1.31503	0.211708	0.703435
10242	0.797019	1.63355	1.31496	0.211728	0.703435
2619	0.887449	6.21463	1.31493	0.211738	0.703435
2628	-0.636058	5.26676	-1.31464	0.211835	0.703435
710	0.277201	8.42059	1.31419	0.21198	0.703435
55311	-0.524504	8.4113	-1.31397	0.212052	0.703435
22997	0.768007	2.38144	1.3139	0.212077	0.703435
8303	-0.252991	7.14435	-1.31385	0.212091	0.703435
221981	-0.311931	9.18987	-1.3136	0.212172	0.703435
2986	0.896303	3.19012	1.3134	0.21224	0.703435
55324	-0.284908	6.344	-1.3132	0.212304	0.703435
55249	0.326943	8.72669	1.31314	0.212323	0.703435
9897	0.418107	5.908	1.31308	0.212343	0.703435
9317	-0.666231	3.6808	-1.31291	0.212398	0.703435
84894	-0.64427	9.17156	-1.31281	0.212431	0.703435
64773	-0.722981	10.2706	-1.31278	0.212442	0.703435
3780	-0.457566	6.19883	-1.31266	0.212481	0.703435
90379	-0.549412	5.88924	-1.31262	0.212494	0.703435
2047	0.288986	8.34511	1.31218	0.212638	0.703435
100506866	0.855123	1.55163	1.31214	0.212649	0.703435
3149	-0.314396	10.0988	-1.31192	0.212723	0.703435
1796	1.07263	6.57847	1.31182	0.212755	0.703435
727856	-0.382122	6.10338	-1.31174	0.212782	0.703435
414918	-0.818104	7.23461	-1.31166	0.212809	0.703435
53822	0.896538	6.42173	1.3114	0.212892	0.703435
101927322	0.838803	2.07286	1.3113	0.212925	0.703435
25861	0.469872	6.06621	1.3113	0.212928	0.703435
22889	-1.02576	3.67694	-1.31121	0.212956	0.703435
9580	1.18219	5.30365	1.31098	0.213032	0.703435
23440	-0.33228	0.188637	-1.31094	0.213045	0.703435
158931	-0.548379	4.54195	-1.31085	0.213072	0.703435
643911	1.28104	5.65685	1.31062	0.213149	0.703435
4285	0.845249	4.80497	1.31061	0.213153	0.703435
55004	0.330827	9.66233	1.31057	0.213167	0.703435
645455	-0.624877	1.27685	-1.31042	0.213215	0.703435
2109	-0.498259	9.6007	-1.31016	0.2133	0.703435
1477	-0.353965	6.70452	-1.30991	0.213383	0.703435
55745	0.298546	7.05548	1.30959	0.213489	0.703435
4729	0.281894	8.66261	1.30956	0.213497	0.703435
55319	0.618241	8.5277	1.30941	0.213546	0.703435
10645	-0.446868	8.29895	-1.30941	0.213547	0.703435
11237	-0.54904	8.87176	-1.30908	0.213654	0.703435
4684	0.267136	12.2421	1.30893	0.213705	0.703435
4060	1.15619	7.6957	1.30862	0.213805	0.703435
23255	-0.34	6.558	-1.30848	0.213853	0.703435
644096	-0.306896	5.87931	-1.30839	0.213883	0.703435
3336	0.956302	7.77663	1.30825	0.213929	0.703435
10526	0.232001	8.28442	1.30821	0.213943	0.703435
552900	1.14814	4.37225	1.30811	0.213974	0.703435
10902	-0.305837	9.11228	-1.30808	0.213983	0.703435
8939	0.560267	8.38041	1.30804	0.213996	0.703435
943	-0.823329	1.40727	-1.30804	0.213998	0.703435
56005	1.53004	7.4597	1.30796	0.214023	0.703435
28512	0.671518	5.73998	1.30783	0.214066	0.703435
81605	0.309654	8.90659	1.30782	0.214071	0.703435
4700	0.707953	5.41307	1.30777	0.214087	0.703435
101928266	0.787815	1.61321	1.30759	0.214146	0.703435
3685	-0.419182	7.69879	-1.30749	0.214177	0.703435
5361	0.326324	8.9137	1.30748	0.214182	0.703435
56917	0.504641	9.73771	1.30743	0.214197	0.703435
23731	0.282018	7.9816	1.30723	0.214264	0.703435
2821	-0.40872	9.95766	-1.30713	0.214296	0.703435
119559	-0.497845	7.38506	-1.3071	0.214306	0.703435
283755	-0.491964	6.43343	-1.30708	0.214312	0.703435
51479	0.679578	8.10927	1.30679	0.214408	0.703435
9205	0.928026	4.83425	1.30665	0.214456	0.703435
81619	-0.272822	7.89672	-1.30659	0.214475	0.703435
1657	0.357403	7.0359	1.30626	0.214583	0.703435
79962	-1.01938	2.05865	-1.30615	0.214621	0.703435
286102	-0.579413	7.58869	-1.30614	0.214623	0.703435
6629	0.745834	9.95808	1.30609	0.214641	0.703435
57620	-0.336875	8.89	-1.30608	0.214645	0.703435
64285	-0.442036	7.01869	-1.30588	0.214709	0.703435
5062	-0.304702	9.8788	-1.30588	0.21471	0.703435
54893	-0.861854	1.41721	-1.3058	0.214737	0.703435
54431	-0.218867	9.12472	-1.30559	0.214806	0.703435
100144603	-0.55791	3.40032	-1.30557	0.214813	0.703435
755	-0.567026	8.27845	-1.30553	0.214825	0.703435
84872	0.706018	4.5293	1.30512	0.214961	0.703591
171546	0.665463	6.88055	1.30483	0.215056	0.703591
6742	0.237894	9.12933	1.30449	0.215168	0.703591
2624	0.736226	1.89688	1.30439	0.2152	0.703591
124961	0.949055	2.00746	1.30437	0.215209	0.703591
55295	0.511807	6.37336	1.3043	0.21523	0.703591
10211	-0.320944	7.1423	-1.30429	0.215235	0.703591
100189269	-1.23631	2.58309	-1.30404	0.215318	0.703591
11236	0.45966	7.09495	1.30402	0.215325	0.703591
4967	-0.272403	7.59674	-1.30395	0.215346	0.703591
554203	0.894927	2.87316	1.30384	0.215383	0.703591
81502	-0.416433	9.29996	-1.30375	0.215412	0.703591
83544	-0.490045	7.92165	-1.30291	0.21569	0.703678
57715	-0.356016	5.80142	-1.30275	0.215743	0.703678
284129	0.596536	6.6635	1.30271	0.215756	0.703678
151473	-0.555609	6.34016	-1.30265	0.215778	0.703678
98	-0.345401	4.99463	-1.30265	0.215779	0.703678
6222	0.436568	8.94847	1.3022	0.215925	0.703678
9690	-0.731056	8.56993	-1.302	0.215993	0.703678
55832	-0.266385	9.13468	-1.30188	0.216031	0.703678
11274	0.810353	1.75166	1.30187	0.216035	0.703678
54793	0.571402	6.10711	1.30186	0.216038	0.703678
64780	-0.494183	7.98506	-1.3017	0.216093	0.703678
83853	-0.683309	3.21151	-1.30151	0.216156	0.703678
102723322	-0.582664	2.59713	-1.30143	0.216181	0.703678
100129195	-0.241013	6.95167	-1.30105	0.216309	0.703678
55323	0.816353	6.41176	1.30102	0.216318	0.703678
100507475	0.95998	3.27407	1.30077	0.216401	0.703678
133923	-0.666909	3.13718	-1.30071	0.216421	0.703678
10269	-0.394637	7.40288	-1.30054	0.216477	0.703678
4048	0.280641	7.90701	1.30045	0.216508	0.703678
112	-0.710088	6.30621	-1.30043	0.216513	0.703678
6723	-0.740984	9.90996	-1.30041	0.216521	0.703678
9380	1.1277	7.34951	1.30016	0.216604	0.703678
7576	0.759237	4.11882	1.30006	0.216636	0.703678
54765	-0.397201	10.0542	-1.30003	0.216647	0.703678
5001	0.609075	5.75477	1.29992	0.216684	0.703678
3836	-0.316382	8.90521	-1.29961	0.216787	0.703678
153830	-0.277836	8.82298	-1.29959	0.216794	0.703678
6533	-0.641403	5.13181	-1.29949	0.216828	0.703678
2189	0.507291	6.64622	1.29938	0.216864	0.703678
653125	0.722405	1.7967	1.29922	0.216918	0.703678
56942	1.37005	4.90679	1.29914	0.216944	0.703678
160418	0.661061	7.50044	1.29913	0.216946	0.703678
441425	0.580085	3.56484	1.29895	0.217006	0.703678
54470	-0.716218	8.36018	-1.29866	0.217104	0.703678
84061	-0.311046	6.75462	-1.29864	0.217109	0.703678
81614	0.455338	7.47351	1.29853	0.217146	0.703678
3775	0.76239	4.33789	1.29841	0.217185	0.703678
283234	0.796173	1.15565	1.2984	0.217191	0.703678
8517	-0.588102	4.0815	-1.29811	0.217287	0.703678
6125	0.705647	12.4362	1.29807	0.217299	0.703678
729967	0.359463	7.26339	1.29803	0.217314	0.703678
11103	-0.44543	5.81315	-1.29792	0.21735	0.703678
55366	0.564551	6.17633	1.2978	0.217389	0.703678
55214	0.814832	4.98559	1.29771	0.21742	0.703678
22979	-0.575336	9.68601	-1.29736	0.217535	0.703904
29094	0.44979	6.03128	1.29703	0.217646	0.703986
55145	-0.460723	5.05729	-1.29702	0.21765	0.703986
254263	0.421884	9.67397	1.29656	0.217802	0.704078
57491	0.558041	3.59909	1.29655	0.217805	0.704078
84823	0.464296	8.8008	1.29653	0.217814	0.704078
7391	-0.639552	1.94581	-1.29588	0.218031	0.704079
5704	0.295416	9.87763	1.29585	0.218039	0.704079
7546	0.494723	10.738	1.29582	0.218051	0.704079
5239	0.803717	3.18767	1.29572	0.218084	0.704079
440423	0.339176	6.42053	1.29566	0.218103	0.704079
1408	-0.365386	6.75668	-1.29549	0.21816	0.704079
10625	-0.410983	9.73089	-1.29546	0.218169	0.704079
283130	-1.03304	2.31646	-1.29523	0.218249	0.704079
143244	0.303081	6.84097	1.29521	0.218254	0.704079
339453	-0.620112	6.47783	-1.29518	0.218265	0.704079
7709	0.332494	6.98051	1.29475	0.21841	0.704346
93974	-0.351288	10.6236	-1.29466	0.218438	0.704346
54749	-0.512673	6.1379	-1.29443	0.218516	0.70439
154881	-0.39679	9.01541	-1.29432	0.218552	0.70439
55764	-0.423521	7.89742	-1.29422	0.218587	0.70439
158293	-0.48041	9.05011	-1.29381	0.218722	0.704593
348801	0.35328	6.17669	1.29376	0.21874	0.704593
284184	-0.476157	9.87211	-1.29331	0.218891	0.704662
6414	0.901094	4.1878	1.29328	0.218901	0.704662
22982	-0.347696	8.92259	-1.29327	0.218905	0.704662
3329	0.259551	10.9948	1.29309	0.218965	0.704662
3084	-0.308782	5.60579	-1.29302	0.218987	0.704662
55621	-0.539592	7.36566	-1.29279	0.219066	0.704742
162	0.331572	9.99946	1.29268	0.219102	0.704742
1745	0.558832	5.33635	1.29204	0.219316	0.704952
65997	0.784673	6.73708	1.29199	0.219333	0.704952
6659	-0.291811	14.0203	-1.2918	0.219396	0.704952
80025	-0.387236	7.88501	-1.29178	0.219403	0.704952
147040	-0.519794	5.43101	-1.29148	0.219505	0.704952
55128	0.480761	5.35772	1.29128	0.219573	0.704952
147081	1.30708	4.00635	1.29105	0.21965	0.704952
5176	-0.613213	7.03473	-1.29078	0.219739	0.704952
282969	0.610053	5.9656	1.29046	0.219847	0.704952
6299	0.75186	6.8323	1.29034	0.219888	0.704952
64795	0.720263	6.87674	1.29016	0.219949	0.704952
103910	0.412802	8.59444	1.29012	0.219961	0.704952
6045	-0.317845	7.29543	-1.2901	0.21997	0.704952
5395	-0.419404	6.7724	-1.28996	0.220015	0.704952
2766	0.945028	2.83675	1.28991	0.220033	0.704952
11013	0.725635	9.46127	1.28985	0.220052	0.704952
10994	0.387175	7.06185	1.28971	0.220102	0.704952
100996712	0.349362	5.32143	1.28946	0.220183	0.704952
2697	-0.458888	9.34756	-1.28941	0.220203	0.704952
10401	0.860671	3.64024	1.28936	0.220219	0.704952
54539	-0.440761	10.3652	-1.28919	0.220276	0.704952
116983	-0.373872	7.39736	-1.28862	0.220468	0.704952
83596	0.727777	7.12682	1.28838	0.220549	0.704952
51029	0.513453	6.66048	1.28837	0.220551	0.704952
9044	-0.251594	7.65736	-1.2882	0.220608	0.704952
55286	-0.398014	5.48657	-1.28819	0.220613	0.704952
339751	-0.608468	4.39726	-1.28784	0.220732	0.704952
100422556	0.893883	1.81172	1.28777	0.220754	0.704952
55601	0.687371	4.29557	1.28768	0.220784	0.704952
26511	0.672106	5.31422	1.28765	0.220795	0.704952
339862	0.707357	1.71182	1.28744	0.220867	0.704952
57719	0.975802	4.09577	1.28742	0.220872	0.704952
8228	1.115	4.17806	1.28735	0.220896	0.704952
9951	0.388323	6.41959	1.28727	0.220923	0.704952
158960	0.51766	4.42817	1.28724	0.220934	0.704952
57649	0.824814	7.22637	1.28688	0.221055	0.704952
51110	0.591881	4.62433	1.28682	0.221074	0.704952
93081	1.20141	3.34264	1.28642	0.22121	0.704952
51734	0.280937	6.81345	1.28638	0.221222	0.704952
28316	0.449164	5.44026	1.2861	0.22132	0.704952
728635	-0.663922	3.11347	-1.28609	0.221321	0.704952
7738	0.851063	4.9503	1.28602	0.221347	0.704952
29923	-0.310174	8.44092	-1.28592	0.221379	0.704952
5013	0.456917	8.10686	1.28585	0.221404	0.704952
64425	0.405721	6.21998	1.28576	0.221432	0.704952
55331	-0.241767	7.42152	-1.2855	0.221522	0.704952
10049	0.254384	9.06045	1.28541	0.22155	0.704952
9788	0.428888	7.28724	1.28541	0.221551	0.704952
26234	0.354722	7.56697	1.28536	0.221568	0.704952
9839	-0.426511	8.88431	-1.28497	0.221699	0.704952
23428	-0.537947	6.83055	-1.28456	0.221841	0.704952
646817	-0.561043	4.07454	-1.28445	0.221878	0.704952
4301	-0.223109	10.5863	-1.28442	0.221886	0.704952
5371	-0.523963	7.28151	-1.28435	0.221912	0.704952
64359	-0.594139	10.4577	-1.28433	0.221916	0.704952
51170	0.416426	5.93709	1.28432	0.221921	0.704952
25915	0.298019	8.22564	1.28431	0.221923	0.704952
6597	-0.49043	12.614	-1.28431	0.221925	0.704952
51372	0.243851	10.0834	1.28413	0.221985	0.704952
54960	-0.251745	6.32596	-1.28412	0.221988	0.704952
22845	0.725305	5.44476	1.28401	0.222028	0.704952
2781	0.547474	8.16634	1.28371	0.222129	0.704952
84324	0.457689	6.34728	1.28357	0.222174	0.704952
5725	-0.570507	11.0772	-1.28353	0.22219	0.704952
647310	-0.838819	3.31796	-1.28337	0.222244	0.704952
3270	-0.910658	1.83196	-1.28337	0.222244	0.704952
3303	1.01237	2.55573	1.28322	0.222294	0.704952
64377	-0.678127	6.28106	-1.28291	0.222398	0.704952
8512	-0.871424	1.18321	-1.28281	0.222433	0.704952
55168	-0.678766	7.79271	-1.28279	0.222441	0.704952
4236	-0.380625	9.48341	-1.28277	0.222446	0.704952
1268	-0.383712	7.09278	-1.28208	0.222683	0.704952
26256	-0.566878	3.59701	-1.28201	0.222706	0.704952
79366	0.258314	8.90025	1.28193	0.222733	0.704952
652	0.874401	8.58256	1.28182	0.222771	0.704952
117143	0.635342	6.55228	1.28173	0.2228	0.704952
515	0.728746	8.93311	1.28128	0.222953	0.704952
58492	0.477181	3.83199	1.28117	0.222992	0.704952
345557	-0.886002	3.86984	-1.28111	0.223013	0.704952
51435	-0.749634	7.87985	-1.281	0.223047	0.704952
23649	0.399605	6.55512	1.28096	0.223064	0.704952
23105	0.881681	3.96167	1.28085	0.2231	0.704952
161882	-0.504096	5.90727	-1.2807	0.223151	0.704952
100506473	-0.612381	6.59865	-1.28062	0.22318	0.704952
4909	0.590265	2.78928	1.2805	0.22322	0.704952
352909	0.76864	6.14093	1.28045	0.223235	0.704952
90459	0.395318	6.42271	1.28039	0.223256	0.704952
5437	0.623049	7.14053	1.28034	0.223273	0.704952
5529	-0.54158	10.8529	-1.28033	0.223276	0.704952
84516	-0.517556	8.81295	-1.28015	0.223338	0.704952
25840	0.5977	6.54435	1.28011	0.223351	0.704952
727896	-0.365077	6.33318	-1.28009	0.223359	0.704952
57585	-0.346146	6.74735	-1.27996	0.223402	0.704952
6727	0.232877	12.8948	1.27962	0.223518	0.704952
6453	-0.281823	10.2765	-1.27957	0.223536	0.704952
90557	0.493327	5.83932	1.2793	0.223627	0.704952
1857	-0.393615	9.37442	-1.27929	0.223631	0.704952
100506571	-0.968871	2.17127	-1.27927	0.223639	0.704952
50862	0.26082	7.34956	1.27912	0.22369	0.704952
10013	-0.385644	8.90868	-1.279	0.22373	0.704952
158798	-0.351018	5.96049	-1.27881	0.223795	0.704952
91300	-0.674883	9.2813	-1.27873	0.223824	0.704952
93100	-1.11333	3.30822	-1.27868	0.223839	0.704952
84273	0.739445	6.33618	1.27854	0.223886	0.704952
9493	0.421079	6.88368	1.27836	0.223947	0.704952
100124541	-1.03387	3.93326	-1.27832	0.223963	0.704952
10472	-0.561335	9.90946	-1.27823	0.223993	0.704952
51337	0.975076	5.98445	1.27794	0.224094	0.705101
7345	0.273984	11.8633	1.27783	0.224131	0.705101
11135	-0.555899	5.70633	-1.27756	0.224221	0.705188
526	0.995623	8.34401	1.27738	0.224283	0.705188
529	0.528593	8.27891	1.27735	0.224294	0.705188
65979	-0.351956	9.89547	-1.27704	0.224399	0.705195
115560	0.420583	4.43713	1.27693	0.224437	0.705195
9819	-0.339965	7.65195	-1.27673	0.224506	0.705195
3326	-0.295506	13.8645	-1.27634	0.224639	0.705195
81928	0.294936	7.51528	1.2761	0.224723	0.705195
9138	1.07376	2.63887	1.27601	0.224752	0.705195
1075	0.842772	5.51105	1.27595	0.224774	0.705195
55450	0.32439	9.71191	1.27583	0.224814	0.705195
10263	0.523979	8.68279	1.27566	0.224874	0.705195
5906	0.580937	6.90031	1.27546	0.224941	0.705195
79733	0.558744	5.26653	1.27535	0.22498	0.705195
2049	-0.623354	9.83095	-1.27534	0.224982	0.705195
51069	1.10705	5.41865	1.27533	0.224985	0.705195
1500	-0.648836	5.89656	-1.2753	0.224995	0.705195
55330	1.0932	6.69771	1.27528	0.225002	0.705195
1181	-1.255	1.94514	-1.2752	0.225029	0.705195
55937	0.382297	4.16866	1.2751	0.225063	0.705195
54663	-0.342579	6.83913	-1.27455	0.225251	0.705436
157285	0.404688	7.02793	1.27448	0.225275	0.705436
3833	0.697928	6.70354	1.27445	0.225288	0.705436
27330	0.846639	5.15622	1.27412	0.225401	0.705436
284361	-0.676846	9.82081	-1.27403	0.225432	0.705436
4088	-0.393164	8.66779	-1.27402	0.225434	0.705436
132671	-1.13282	2.84736	-1.27396	0.225456	0.705436
8498	-0.507748	7.69282	-1.2733	0.225683	0.706004
55048	-0.5296	7.97126	-1.27302	0.225777	0.706114
92344	-0.351577	5.9121	-1.27288	0.225828	0.706114
286411	0.449085	4.38785	1.27263	0.225912	0.706114
7027	-0.289938	7.05229	-1.27257	0.225933	0.706114
92002	-0.395679	7.1817	-1.27247	0.225969	0.706114
80381	-0.46094	9.88317	-1.27241	0.225989	0.706114
10011	-0.299434	7.30675	-1.27211	0.22609	0.706235
124222	0.33697	7.12592	1.27201	0.226126	0.706235
9994	0.351929	8.70789	1.27167	0.226244	0.706235
5526	0.500161	3.59436	1.2715	0.226301	0.706235
27309	0.295637	6.80391	1.27149	0.226303	0.706235
1534	-0.453859	8.56054	-1.27124	0.22639	0.706235
406911	-0.649368	3.74798	-1.27114	0.226425	0.706235
10233	-0.596149	7.5012	-1.27107	0.22645	0.706235
641518	-0.781694	1.84792	-1.27096	0.226488	0.706235
80228	-0.373275	8.19249	-1.27093	0.226497	0.706235
26785	0.923247	3.31549	1.27085	0.226525	0.706235
285203	-0.713447	2.61069	-1.27056	0.226624	0.706236
2535	0.422001	9.0623	1.27036	0.226693	0.706236
9015	-0.516118	5.41479	-1.27028	0.22672	0.706236
7975	-0.802696	2.23005	-1.27014	0.226769	0.706236
208	-0.595195	11.043	-1.27008	0.22679	0.706236
5817	-0.426119	7.66666	-1.26989	0.226854	0.706236
55626	-0.56308	6.88334	-1.26972	0.226914	0.706236
11023	-0.400925	5.68431	-1.26946	0.227003	0.706236
54629	-0.363305	8.11848	-1.26928	0.227067	0.706236
9489	0.446837	6.15851	1.26915	0.227113	0.706236
1203	0.916776	6.09546	1.2691	0.227127	0.706236
1113	0.564564	6.88807	1.26908	0.227134	0.706236
3489	-0.643818	3.93983	-1.26907	0.227139	0.706236
84818	-0.990001	2.80119	-1.26901	0.227158	0.706236
258	1.43412	4.29307	1.26852	0.22733	0.706503
57553	-0.347236	6.22274	-1.26841	0.227365	0.706503
54841	0.926688	6.22571	1.26825	0.227421	0.706503
137209	0.805175	3.1609	1.26819	0.227443	0.706503
140459	1.19097	5.43052	1.26811	0.22747	0.706503
51347	0.225814	9.33534	1.26754	0.227668	0.706903
256364	0.502027	7.01057	1.2673	0.227751	0.706903
81543	-0.781355	5.11026	-1.26727	0.22776	0.706903
9141	0.995675	7.08416	1.26722	0.227779	0.706903
284001	-0.555633	7.09992	-1.26702	0.227849	0.706979
57478	0.390749	6.70948	1.26679	0.227926	0.707076
23070	0.3062	7.35031	1.26665	0.227976	0.707093
84545	0.274147	8.77275	1.26612	0.228158	0.707515
867	0.512952	9.14306	1.26587	0.228247	0.7076
7978	1.0028	4.20754	1.26562	0.228333	0.7076
116238	-0.498789	3.93046	-1.26549	0.228379	0.7076
374666	0.702454	3.77402	1.26526	0.228457	0.7076
1874	-0.555473	6.17481	-1.2652	0.22848	0.7076
105376114	0.722254	2.86726	1.26508	0.22852	0.7076
84941	-0.540249	5.61978	-1.26496	0.228562	0.7076
60681	-0.47445	9.57034	-1.2649	0.228582	0.7076
6795	0.983702	3.03194	1.26487	0.228592	0.7076
10266	0.736325	1.65372	1.26453	0.228712	0.707607
729468	0.752672	1.20897	1.26449	0.228725	0.707607
81622	0.381555	6.38508	1.26444	0.228741	0.707607
100506696	0.48707	6.23043	1.2641	0.228859	0.707607
8013	-0.538321	4.03601	-1.26376	0.228978	0.707607
441666	0.972216	2.62993	1.2636	0.229033	0.707607
16	-0.355805	9.46143	-1.26341	0.229099	0.707607
26003	0.328251	8.43994	1.26334	0.229124	0.707607
26502	-0.244649	8.0458	-1.26333	0.229129	0.707607
26275	0.358091	7.01604	1.2633	0.229137	0.707607
7296	0.328373	7.75267	1.26324	0.229159	0.707607
51343	-0.704041	8.01598	-1.26317	0.229184	0.707607
1173	-0.601419	10.5929	-1.26307	0.229217	0.707607
23181	-0.379127	8.2068	-1.26304	0.229229	0.707607
55335	0.786679	1.5633	1.26285	0.229297	0.707677
4574	-0.636766	3.27705	-1.26267	0.229356	0.707693
10352	0.359011	5.65463	1.26233	0.229475	0.707693
6619	-0.28432	7.50205	-1.26219	0.229525	0.707693
6122	-0.360593	10.6205	-1.26184	0.229647	0.707693
29114	-0.647239	7.40619	-1.26164	0.229717	0.707693
2048	-0.30095	9.61506	-1.26145	0.229782	0.707693
145624	-0.881904	1.43246	-1.26145	0.229782	0.707693
4302	0.518556	7.45498	1.2611	0.229906	0.707693
55089	-0.723544	1.11351	-1.26106	0.229918	0.707693
23219	0.363629	5.44581	1.26098	0.229946	0.707693
10460	0.688591	9.08654	1.26097	0.22995	0.707693
57456	0.245223	8.72001	1.26095	0.229957	0.707693
8887	0.24274	10.5983	1.26086	0.229989	0.707693
150275	0.285083	7.85009	1.26078	0.230016	0.707693
283635	-0.344778	9.28437	-1.26068	0.23005	0.707693
677770	-0.789661	10.0455	-1.26068	0.230052	0.707693
6130	1.15739	11.8364	1.26055	0.230096	0.707693
9656	0.344384	5.29643	1.26049	0.230117	0.707693
9238	-0.308542	7.43975	-1.26026	0.230199	0.707713
9411	-0.319181	7.09661	-1.26012	0.230248	0.707713
80308	-0.556491	8.22177	-1.26008	0.230259	0.707713
51634	0.600742	7.62283	1.25991	0.230318	0.707755
84833	1.37692	7.42648	1.25964	0.230414	0.707845
105374567	-0.660407	3.89162	-1.25952	0.230456	0.707845
127495	-0.866568	2.31832	-1.25922	0.230562	0.707845
129684	0.680073	5.29427	1.25921	0.230564	0.707845
79666	1.26648	3.27492	1.25903	0.230628	0.707845
101927770	-0.724824	3.35469	-1.25892	0.230664	0.707845
2982	0.671115	6.77018	1.25876	0.230721	0.707845
9651	0.47131	2.87642	1.25874	0.230729	0.707845
54511	0.613949	3.17481	1.25819	0.230922	0.707845
57380	1.1034	5.11715	1.25759	0.231131	0.707845
8748	-0.90717	2.11825	-1.25756	0.23114	0.707845
64598	1.07315	7.00158	1.25755	0.231146	0.707845
64897	-0.475052	7.31572	-1.25733	0.231221	0.707845
144404	0.593245	6.755	1.25728	0.231239	0.707845
10413	-0.523548	8.38744	-1.25709	0.231306	0.707845
10134	-0.575501	10.2245	-1.25703	0.231328	0.707845
741	-0.47437	6.08759	-1.2568	0.231406	0.707845
8907	-0.457648	9.28416	-1.2568	0.231407	0.707845
80207	-0.412333	7.01178	-1.25647	0.231523	0.707845
100130155	-0.213951	8.52983	-1.25647	0.231523	0.707845
79415	-0.571974	8.1861	-1.25634	0.231568	0.707845
89910	-0.254905	7.96046	-1.25625	0.2316	0.707845
214	0.453794	8.9825	1.25612	0.231647	0.707845
94161	-0.856459	3.8942	-1.25603	0.231678	0.707845
6993	0.995961	8.00623	1.25602	0.231683	0.707845
735301	-0.565948	8.94288	-1.25592	0.231718	0.707845
59338	0.302667	7.61832	1.25569	0.231797	0.707845
55741	1.14707	3.7354	1.25565	0.231812	0.707845
51121	0.611289	6.82455	1.25562	0.231822	0.707845
56954	0.726323	5.7917	1.25554	0.231849	0.707845
100874251	0.868801	3.19362	1.25545	0.231881	0.707845
84919	-0.458409	8.08941	-1.25539	0.231903	0.707845
6789	-0.353692	8.94484	-1.25526	0.231948	0.707845
5498	0.361596	6.32367	1.25513	0.231993	0.707845
3781	0.755505	1.53666	1.25489	0.232078	0.707845
128178	-0.835726	4.20516	-1.25487	0.232083	0.707845
54969	0.597685	7.88339	1.25471	0.232142	0.707845
56929	-0.331617	5.95967	-1.25446	0.232231	0.707845
81034	0.334087	6.17066	1.25391	0.232423	0.707845
5892	-0.500707	5.15324	-1.25388	0.232434	0.707845
85478	-0.343468	4.66095	-1.25383	0.232451	0.707845
9541	-0.231881	8.93308	-1.25382	0.232453	0.707845
3797	-0.57546	8.24896	-1.25379	0.232465	0.707845
5928	-0.450991	9.13086	-1.25374	0.232482	0.707845
79369	-0.652083	1.85119	-1.25369	0.232499	0.707845
125704	-0.912888	1.72454	-1.25369	0.232501	0.707845
138649	-0.407729	10.191	-1.25345	0.232584	0.707845
64326	1.0157	6.15384	1.25337	0.232611	0.707845
79629	-0.394328	4.92856	-1.25328	0.232644	0.707845
158427	1.25567	4.63732	1.2532	0.232672	0.707845
57226	0.369937	7.98671	1.25298	0.232751	0.707845
10644	-0.394204	10.6864	-1.25282	0.232807	0.707845
1397	-0.7169	10.582	-1.25279	0.232816	0.707845
388789	0.985784	6.51661	1.25276	0.232829	0.707845
146547	-0.816915	1.64629	-1.25273	0.232838	0.707845
729830	0.900031	2.12257	1.25256	0.232899	0.707878
7152	0.879402	1.44245	1.25234	0.232974	0.707878
100125288	-0.456593	4.85944	-1.25231	0.232985	0.707878
10607	-0.418101	6.26339	-1.25193	0.23312	0.708149
9673	0.458076	7.42772	1.25169	0.233204	0.708268
100652781	0.512939	1.46938	1.25126	0.233357	0.708393
198437	-1.1926	1.8394	-1.25111	0.233409	0.708393
55858	-0.352426	6.99699	-1.25095	0.233466	0.708393
79842	-0.435152	3.39476	-1.25088	0.23349	0.708393
201501	0.720989	4.99286	1.25079	0.233522	0.708393
7328	-0.248505	9.69994	-1.25057	0.233598	0.708393
79940	0.353635	7.545	1.25043	0.233648	0.708393
84266	-0.541346	8.69528	-1.25038	0.233668	0.708393
100131655	0.540355	3.47676	1.25035	0.233677	0.708393
3726	0.886803	4.82	1.25026	0.23371	0.708393
6876	-0.692843	9.46579	-1.25016	0.233744	0.708393
2197	0.397354	12.5114	1.24998	0.233808	0.708395
5524	-0.696396	9.20613	-1.2499	0.233835	0.708395
90480	-0.262753	9.16077	-1.24951	0.233973	0.708473
285908	-0.683689	4.88891	-1.24945	0.233995	0.708473
253558	-0.228557	5.87492	-1.24945	0.233997	0.708473
1994	0.312285	8.9443	1.24916	0.2341	0.708647
55333	0.228523	8.10382	1.24847	0.234343	0.708776
134492	0.745812	5.77284	1.24846	0.234346	0.708776
349075	-0.530318	4.73519	-1.24844	0.234353	0.708776
26800	-1.02645	2.03312	-1.24842	0.23436	0.708776
60592	0.42744	8.89171	1.2483	0.234401	0.708776
80267	0.382452	6.95152	1.24814	0.234458	0.708776
6399	0.28451	6.4526	1.24809	0.234477	0.708776
375341	-0.410857	6.91719	-1.24799	0.234511	0.708776
84693	0.80073	2.1796	1.24788	0.23455	0.708776
50814	-0.59623	8.89501	-1.24725	0.234774	0.709215
5066	0.315127	9.17335	1.2472	0.234792	0.709215
5999	0.513602	6.54193	1.24709	0.234832	0.709215
4935	-0.366386	4.62339	-1.24687	0.23491	0.709292
4162	-0.387493	5.6209	-1.24676	0.234948	0.709292
728378	0.45257	7.06803	1.24593	0.235243	0.709557
80305	0.478885	8.00444	1.24573	0.235313	0.709557
1136	0.49672	4.8876	1.24569	0.235329	0.709557
51531	1.19632	4.5683	1.24558	0.235368	0.709557
100128885	0.475139	4.05082	1.24543	0.23542	0.709557
375484	0.336571	6.77719	1.24532	0.23546	0.709557
9882	0.483924	5.91915	1.24518	0.23551	0.709557
29774	0.802363	1.13401	1.24499	0.235577	0.709557
84726	-0.25167	10.2979	-1.24493	0.235598	0.709557
57699	0.538868	5.6113	1.24469	0.235682	0.709557
152002	-0.715787	9.91466	-1.24468	0.235686	0.709557
79789	-0.346821	6.40515	-1.24465	0.235698	0.709557
3838	0.606322	9.22134	1.24464	0.235703	0.709557
120863	-0.335119	4.05343	-1.24462	0.235707	0.709557
90324	-0.237365	6.62791	-1.24454	0.235735	0.709557
9616	0.273574	8.23866	1.24442	0.235778	0.709557
10092	0.363999	8.4321	1.24434	0.235808	0.709557
100288778	-0.359717	7.87331	-1.24421	0.235854	0.70956
51154	-0.473039	7.83557	-1.24395	0.235948	0.709707
57473	-0.470988	6.48094	-1.24378	0.236006	0.709743
134429	0.648423	5.7234	1.24357	0.236082	0.709835
90353	-0.563365	5.31347	-1.24313	0.236239	0.709925
118429	0.348886	5.7895	1.243	0.236285	0.709925
79768	0.362203	7.1988	1.24296	0.236299	0.709925
100128055	-0.630271	3.2207	-1.2429	0.236321	0.709925
116986	0.557799	7.79507	1.24276	0.236372	0.709925
7046	-0.237007	8.50269	-1.24255	0.236445	0.709925
292	1.78048	6.87476	1.24247	0.236474	0.709925
23774	-0.459689	6.96605	-1.24247	0.236475	0.709925
1032	0.937138	7.02002	1.24189	0.236682	0.710365
3433	-0.678924	2.7945	-1.24164	0.236768	0.710365
147172	-0.502333	9.27829	-1.2415	0.236819	0.710365
4135	-0.265019	10.2251	-1.24132	0.236885	0.710365
977	-0.691917	9.57368	-1.24127	0.236903	0.710365
80309	-1.04999	3.23553	-1.24101	0.236997	0.710365
80161	-0.585803	5.68589	-1.24098	0.237007	0.710365
730101	0.279823	7.09828	1.24094	0.23702	0.710365
78994	0.741512	6.31646	1.24081	0.237067	0.710365
51390	0.526907	7.01676	1.24058	0.23715	0.710365
23360	-0.274246	9.73193	-1.24042	0.237207	0.710365
113451	0.762046	5.22285	1.24036	0.237229	0.710365
8452	0.456852	7.93791	1.24001	0.237352	0.710365
10101	-0.522328	8.89944	-1.23985	0.237408	0.710365
5893	-0.376827	6.1022	-1.23967	0.237474	0.710365
54662	-0.610336	8.5835	-1.23945	0.237553	0.710365
8894	-0.252613	10.9629	-1.23926	0.237621	0.710365
3632	-0.352275	9.23399	-1.23906	0.237692	0.710365
91754	-0.28641	7.90043	-1.23886	0.237763	0.710365
83606	0.965121	7.36771	1.23868	0.23783	0.710365
51271	-0.542659	6.03743	-1.23849	0.237898	0.710365
90317	0.33742	4.96697	1.23841	0.237925	0.710365
26036	-0.302543	9.56661	-1.2384	0.23793	0.710365
155066	0.34046	9.5667	1.23794	0.238095	0.710365
4437	-0.295934	8.33359	-1.23793	0.238099	0.710365
22938	0.250866	9.56173	1.23788	0.238116	0.710365
162427	-0.560907	7.97819	-1.23777	0.238153	0.710365
51011	-0.389372	8.0569	-1.2376	0.238215	0.710365
373	0.293444	6.5803	1.23745	0.238271	0.710365
4556	-0.761384	9.29189	-1.23744	0.238273	0.710365
54867	-0.308417	7.19724	-1.23743	0.238276	0.710365
54866	0.592854	0.922513	1.23734	0.238309	0.710365
8812	0.452805	6.71001	1.23712	0.238388	0.710365
3021	0.28937	12.6315	1.23705	0.238413	0.710365
101927117	-0.374562	4.29092	-1.23689	0.238471	0.710365
10175	0.674578	7.31813	1.23672	0.238533	0.710365
613	0.281738	7.17525	1.23671	0.238535	0.710365
10010	0.61331	4.72886	1.23668	0.238545	0.710365
440905	0.483346	5.19822	1.23659	0.238577	0.710365
57326	-0.311601	8.53575	-1.23659	0.238578	0.710365
6182	-0.677407	7.73874	-1.23659	0.23858	0.710365
56548	-0.427919	6.42031	-1.23649	0.238616	0.710365
11136	0.486277	4.25957	1.23575	0.238879	0.710365
3786	0.600095	6.40613	1.23551	0.238968	0.710365
6382	-0.797311	8.22263	-1.23532	0.239034	0.710365
115677	0.834994	2.56919	1.23531	0.239038	0.710365
57171	1.16106	6.30588	1.23521	0.239073	0.710365
5634	0.653708	5.49665	1.23478	0.239227	0.710365
157506	0.84432	5.39913	1.23462	0.239287	0.710365
6138	0.420458	12.1549	1.23459	0.239297	0.710365
729440	-0.499769	4.55695	-1.23456	0.239308	0.710365
92154	-0.273314	8.67069	-1.2344	0.239364	0.710365
55799	1.08472	2.69229	1.2344	0.239366	0.710365
84542	-0.280361	7.4214	-1.23433	0.239389	0.710365
134548	0.93309	1.49139	1.23412	0.239465	0.710365
8690	0.358516	6.77799	1.23395	0.239526	0.710365
55273	0.830291	2.98131	1.23392	0.23954	0.710365
4914	-0.629049	2.96922	-1.23379	0.239584	0.710365
10594	-0.402629	5.28224	-1.23368	0.239624	0.710365
284443	0.430336	5.88085	1.23359	0.239658	0.710365
158158	0.938972	2.39187	1.23357	0.239663	0.710365
11190	-0.298913	7.89936	-1.23356	0.239669	0.710365
114790	-0.264189	7.47591	-1.23346	0.239705	0.710365
7381	0.459298	11.1334	1.23337	0.239737	0.710365
641311	0.965287	4.95391	1.23302	0.239864	0.710365
171423	-0.335939	8.13619	-1.23293	0.239895	0.710365
54904	-0.233886	10.5483	-1.23282	0.239936	0.710365
7536	-0.236876	10.4898	-1.23278	0.23995	0.710365
102724488	-0.739832	2.53863	-1.23273	0.239966	0.710365
7587	-0.374554	7.44964	-1.23273	0.239969	0.710365
112950	-0.19811	6.62262	-1.2327	0.239977	0.710365
56131	-0.915586	1.71312	-1.23244	0.240072	0.710365
26994	0.507861	8.10746	1.23241	0.240083	0.710365
6861	-0.681594	8.58929	-1.2316	0.240377	0.710365
440093	-0.454658	5.2104	-1.23144	0.240434	0.710365
5226	-0.399642	10.0025	-1.23136	0.240463	0.710365
506	0.78903	10.0376	1.23135	0.240464	0.710365
60490	-0.507697	4.06765	-1.23131	0.240478	0.710365
3728	1.05055	7.10737	1.2313	0.240483	0.710365
23423	-0.418356	8.86723	-1.23108	0.240561	0.710365
387066	1.02446	8.03782	1.23101	0.240587	0.710365
56900	0.811289	7.02168	1.23101	0.240589	0.710365
6228	0.977341	12.901	1.23097	0.240603	0.710365
6232	0.592252	8.8355	1.23095	0.240609	0.710365
771	0.819324	6.11303	1.23094	0.240615	0.710365
79753	-0.390848	6.25087	-1.23073	0.240689	0.710365
2548	0.65125	6.39387	1.23067	0.240712	0.710365
114796	0.299947	4.48017	1.23048	0.240779	0.710365
23071	0.501581	8.01383	1.23037	0.240818	0.710365
9124	0.658322	8.13934	1.23032	0.240838	0.710365
51003	0.363363	5.76543	1.23024	0.240865	0.710365
101929185	-0.463624	5.99822	-1.22992	0.240983	0.710365
5480	0.401144	6.96818	1.22982	0.241018	0.710365
26226	1.11995	4.07044	1.2298	0.241026	0.710365
9831	0.52349	3.89702	1.22974	0.241048	0.710365
5287	0.354048	6.75075	1.22966	0.241075	0.710365
158401	0.637359	1.80413	1.2296	0.2411	0.710365
55213	0.526616	5.54812	1.22957	0.241111	0.710365
100506195	-0.812834	4.704	-1.22954	0.241122	0.710365
163087	-0.554536	3.762	-1.22857	0.241473	0.710935
26017	-0.27402	10.5336	-1.22851	0.241495	0.710935
1604	0.742613	4.08798	1.22845	0.241514	0.710935
728411	0.463065	5.03375	1.2282	0.241606	0.710935
100128361	0.509402	3.30696	1.22817	0.241615	0.710935
57348	1.01434	6.83123	1.22792	0.241709	0.710935
10423	0.267512	8.24682	1.22786	0.241731	0.710935
93109	-0.405696	4.3098	-1.22759	0.241826	0.710935
51406	0.373531	8.26242	1.22755	0.241841	0.710935
11000	-0.477852	6.47996	-1.22731	0.241929	0.710935
51690	0.241089	9.44878	1.22721	0.241966	0.710935
163131	0.41734	6.41784	1.22702	0.242033	0.710935
9739	-0.297752	7.96189	-1.22685	0.242097	0.710935
101927631	-0.750855	2.47331	-1.22661	0.242185	0.710935
3842	-0.403071	11.659	-1.22639	0.242261	0.710935
25873	0.355401	12.0709	1.22625	0.242314	0.710935
64927	0.291154	6.08888	1.2262	0.242331	0.710935
57546	0.378494	7.25943	1.22619	0.242335	0.710935
253635	0.376767	7.71409	1.22611	0.242365	0.710935
3995	0.625614	5.06816	1.22607	0.242379	0.710935
153478	-0.327458	6.81335	-1.22602	0.242396	0.710935
4141	-0.375531	7.10239	-1.22596	0.24242	0.710935
9727	-0.749662	6.1536	-1.22567	0.242523	0.710935
51545	-0.316205	7.42673	-1.22567	0.242524	0.710935
6253	0.292479	6.53727	1.22557	0.24256	0.710935
10139	-0.549988	7.82861	-1.22547	0.242596	0.710935
9267	0.497777	6.72451	1.22535	0.242641	0.710935
84924	-0.420215	7.36683	-1.22532	0.242651	0.710935
129049	-1.10059	3.61812	-1.22516	0.242709	0.710935
400931	-0.700036	2.95185	-1.2251	0.242731	0.710935
84444	-0.591159	8.77978	-1.22503	0.242758	0.710935
79943	-0.306466	5.98934	-1.225	0.24277	0.710935
5827	-0.449612	8.57086	-1.22485	0.242824	0.71096
10505	0.304112	6.3822	1.2245	0.24295	0.711139
201255	-0.684838	6.41842	-1.22443	0.242977	0.711139
57570	-0.310803	7.94155	-1.22405	0.243114	0.711253
178	0.303416	7.30699	1.22405	0.243116	0.711253
259232	0.58012	3.89996	1.22387	0.24318	0.711253
149473	1.27831	3.39559	1.22382	0.243198	0.711253
1318	-0.553156	3.4166	-1.22353	0.243305	0.711434
200933	0.506982	7.64166	1.2232	0.243423	0.711604
65250	-0.231654	8.14571	-1.22307	0.243473	0.711604
6455	-0.376965	9.81537	-1.2227	0.243606	0.711604
282566	0.62912	1.80164	1.22268	0.243616	0.711604
6772	0.330123	7.45501	1.2226	0.243645	0.711604
91612	0.228029	8.64387	1.22253	0.243669	0.711604
116832	0.403866	5.66049	1.22241	0.243713	0.711604
54543	0.335295	10.8638	1.22237	0.243727	0.711604
473	-0.363337	11.1681	-1.22219	0.243793	0.711662
80726	-0.457396	4.06305	-1.22194	0.243883	0.711676
116138	1.12669	7.68744	1.22173	0.243962	0.711676
57282	0.396752	6.9274	1.22172	0.243964	0.711676
9481	0.424507	5.167	1.22168	0.24398	0.711676
56970	-0.303981	9.26918	-1.22114	0.244178	0.711723
1025	0.599173	4.59069	1.22111	0.244187	0.711723
165829	-1.00734	2.21072	-1.22104	0.244212	0.711723
80895	0.464392	7.62894	1.22086	0.24428	0.711723
7327	-0.346288	8.63898	-1.22063	0.244364	0.711723
22859	0.32247	10.3239	1.22049	0.244413	0.711723
1954	0.264687	7.24064	1.22031	0.244482	0.711723
79679	0.824948	3.02849	1.22029	0.244489	0.711723
2597	-0.737091	14.123	-1.22003	0.244584	0.711723
7090	-0.293277	9.65213	-1.21996	0.244611	0.711723
254559	-0.420404	8.75427	-1.21995	0.244614	0.711723
54414	0.528643	4.77386	1.21991	0.244628	0.711723
339229	0.402934	6.51674	1.21985	0.244649	0.711723
7728	0.821936	5.86214	1.21966	0.244721	0.711723
4292	0.531309	6.8414	1.2196	0.244742	0.711723
4922	0.888171	4.9307	1.2195	0.244777	0.711723
51375	0.671839	5.42739	1.21948	0.244786	0.711723
56928	-0.659165	9.52983	-1.2194	0.244816	0.711723
400569	-0.838481	2.09051	-1.21917	0.244897	0.711827
55030	0.549878	5.55444	1.21895	0.244978	0.71193
10072	1.16367	6.25236	1.21816	0.24527	0.712531
8315	-0.320022	6.87374	-1.21814	0.245276	0.712531
6018	0.395732	8.79931	1.21776	0.245416	0.712804
403312	-1.09458	2.94301	-1.21763	0.245464	0.712812
29957	0.419818	6.21734	1.21727	0.245597	0.713065
101926964	0.699034	1.58322	1.21704	0.245679	0.713141
1952	-0.539763	9.94976	-1.21695	0.245714	0.713141
117177	0.340788	8.34321	1.21673	0.245795	0.713143
63035	0.293637	8.66432	1.21669	0.245809	0.713143
151242	0.584566	1.84846	1.21657	0.245852	0.713143
9810	-0.351733	8.97465	-1.21632	0.245944	0.71326
114882	0.381977	9.2217	1.21616	0.246005	0.71326
577	0.325988	6.89255	1.21609	0.246029	0.71326
54329	0.479368	5.66271	1.21588	0.246107	0.713351
55258	-1.13195	2.12746	-1.21568	0.24618	0.713351
10383	0.866827	6.95557	1.21537	0.246295	0.713351
84231	-0.427811	6.35478	-1.21486	0.246483	0.713351
2647	0.397292	8.14921	1.21464	0.246564	0.713351
138162	-0.442887	8.17091	-1.21441	0.246647	0.713351
340351	-0.708683	1.96235	-1.21433	0.246678	0.713351
51608	0.252371	8.26987	1.2143	0.246687	0.713351
3275	-0.45475	11.9073	-1.21423	0.246716	0.713351
64405	0.735008	5.28299	1.21409	0.246766	0.713351
25851	-0.532837	8.27255	-1.21352	0.246978	0.713351
57721	0.263224	7.53379	1.21348	0.246991	0.713351
125476	0.866055	4.21572	1.21344	0.247005	0.713351
283592	0.727827	3.33402	1.21339	0.247025	0.713351
9941	-0.407284	7.26114	-1.21332	0.247051	0.713351
150209	0.821769	2.62015	1.21319	0.247098	0.713351
8458	0.250649	7.45301	1.21317	0.247106	0.713351
25820	-0.351989	7.55994	-1.21314	0.247116	0.713351
3437	-0.727968	1.75282	-1.21294	0.247191	0.713351
5728	0.30604	7.88237	1.21293	0.247194	0.713351
9150	1.06294	5.58809	1.21292	0.247197	0.713351
286257	-0.427016	7.97709	-1.21277	0.247254	0.713351
84332	-0.802726	3.70843	-1.2127	0.24728	0.713351
55505	1.27378	7.01317	1.21241	0.247385	0.713351
91181	0.66529	2.41472	1.21232	0.24742	0.713351
117154	1.30339	4.25761	1.21224	0.247448	0.713351
51002	0.379321	7.34074	1.21218	0.247473	0.713351
26289	0.714608	2.64823	1.2119	0.247573	0.713351
1690	0.748361	3.03412	1.2119	0.247574	0.713351
5687	0.59321	7.8972	1.2117	0.247648	0.713351
10324	0.71506	3.37696	1.21149	0.247726	0.713351
54955	0.927288	4.07619	1.21148	0.247729	0.713351
79645	-0.355765	4.2645	-1.21142	0.247752	0.713351
126393	-1.27874	4.80314	-1.21134	0.247781	0.713351
8445	0.295177	7.99973	1.21108	0.247878	0.713351
9612	-0.337798	9.95509	-1.21104	0.247894	0.713351
10606	0.565178	8.48709	1.21083	0.247971	0.713351
100189399	-0.794711	3.62355	-1.21074	0.248005	0.713351
140707	0.728875	1.90255	1.21064	0.248043	0.713351
283140	0.883304	1.11553	1.21062	0.248049	0.713351
27342	0.32981	6.47296	1.21061	0.248052	0.713351
84451	0.73127	3.21693	1.21052	0.248084	0.713351
58155	-0.354417	8.50947	-1.21049	0.248097	0.713351
8100	0.391857	7.16264	1.21034	0.248152	0.713351
9657	0.462802	5.30054	1.21033	0.248156	0.713351
2176	0.336643	6.01199	1.21032	0.24816	0.713351
9798	0.274127	9.76213	1.2101	0.248243	0.71344
9128	-0.3783	7.56542	-1.20986	0.248329	0.71344
2016	0.762273	6.47268	1.20975	0.248371	0.71344
221895	0.560041	6.24712	1.20974	0.248373	0.71344
127602	0.333948	6.62626	1.20902	0.24864	0.714071
3014	0.823612	7.499	1.2089	0.248685	0.714071
10780	-0.252393	7.02417	-1.20851	0.248831	0.71436
2077	-0.283847	8.47778	-1.20782	0.249088	0.714966
151313	-0.408716	5.85661	-1.20757	0.249179	0.715097
317	0.378142	7.10535	1.20744	0.249228	0.715106
5364	-0.377496	9.02547	-1.20641	0.249612	0.715488
4726	-0.548974	11.1833	-1.2063	0.249653	0.715488
6205	-0.37355	13.277	-1.20628	0.24966	0.715488
1482	0.658289	2.15943	1.20624	0.249675	0.715488
57469	-0.504891	6.89072	-1.20603	0.249753	0.715488
6547	-0.648119	3.37071	-1.20577	0.249848	0.715488
883	0.435954	5.52711	1.20577	0.249851	0.715488
10570	-0.437547	9.38159	-1.20574	0.249859	0.715488
10446	-0.554237	6.51187	-1.20558	0.249919	0.715488
93010	0.790709	1.83248	1.20549	0.249953	0.715488
2326	1.10744	3.47063	1.20547	0.24996	0.715488
25903	-0.830078	2.76911	-1.20529	0.250029	0.715488
1933	-0.242199	10.5943	-1.20528	0.250032	0.715488
790955	-0.322237	8.13621	-1.20524	0.250049	0.715488
101927720	1.57064	4.94377	1.20495	0.250156	0.715488
374383	0.561447	6.26015	1.20472	0.250242	0.715488
5981	0.454089	9.48987	1.20459	0.250288	0.715488
54994	-0.226218	9.19338	-1.20444	0.250344	0.715488
89932	0.680195	1.97925	1.20443	0.250349	0.715488
57680	-0.248572	9.72004	-1.20438	0.250368	0.715488
54876	0.222852	8.44947	1.20413	0.25046	0.715488
55813	0.530557	5.38733	1.20397	0.250521	0.715488
114781	-0.363332	7.57646	-1.20384	0.250569	0.715488
3265	0.508388	7.10937	1.20381	0.25058	0.715488
10670	0.679519	8.23573	1.20375	0.250603	0.715488
5721	-0.499197	8.16145	-1.20374	0.250607	0.715488
113179	0.574813	5.82022	1.20347	0.250708	0.715488
129285	0.380463	6.53274	1.20343	0.250723	0.715488
348738	0.628855	4.69963	1.20336	0.250749	0.715488
100506217	0.897601	1.22117	1.20334	0.250757	0.715488
100133161	0.98724	4.11361	1.20327	0.25078	0.715488
3815	0.572099	6.45081	1.20294	0.250904	0.715712
440910	1.0708	3.54776	1.20275	0.250977	0.71579
29796	0.197145	9.44066	1.20222	0.251174	0.716088
4811	0.60523	5.5818	1.20222	0.251174	0.716088
553115	0.686493	7.31451	1.20192	0.251287	0.716251
84277	-0.362189	6.85557	-1.20182	0.251322	0.716251
1645	0.831451	4.97794	1.20156	0.251422	0.716403
51669	0.584236	9.19933	1.20143	0.251471	0.716412
164832	-0.28591	7.36585	-1.20084	0.251691	0.716582
727758	0.843962	1.96155	1.20077	0.251718	0.716582
10165	-0.242877	7.263	-1.2004	0.251855	0.716582
51715	0.393872	5.64415	1.20029	0.251896	0.716582
5926	-0.21232	9.65448	-1.20026	0.251909	0.716582
6478	0.607881	6.09318	1.20016	0.251947	0.716582
11238	-0.583117	3.91628	-1.19997	0.252016	0.716582
79989	-0.769907	9.06983	-1.19994	0.252029	0.716582
55003	-0.26022	7.00543	-1.19986	0.252058	0.716582
5279	0.516042	7.0711	1.19985	0.252061	0.716582
84164	0.82934	6.72431	1.19984	0.252065	0.716582
29789	0.212442	8.97731	1.1998	0.252081	0.716582
100144595	0.806369	1.39195	1.19956	0.252169	0.716704
688	0.378072	6.23736	1.19921	0.252303	0.716954
100874231	0.683412	1.7924	1.19899	0.252386	0.717058
84881	-0.342047	8.11999	-1.19805	0.252738	0.717906
58506	-0.465548	6.76787	-1.19795	0.252776	0.717906
10585	0.699303	6.41889	1.19749	0.252949	0.718268
64282	0.225222	9.13765	1.19733	0.253009	0.718278
58512	0.503234	5.0162	1.19723	0.253045	0.718278
29929	0.268293	5.59346	1.19697	0.253145	0.718281
10988	-0.633465	12.1402	-1.19681	0.253203	0.718281
9880	-0.285319	6.90443	-1.19675	0.253224	0.718281
55900	-0.27985	7.95209	-1.19674	0.25323	0.718281
1841	0.927997	7.01461	1.19661	0.253277	0.718283
5519	-0.302596	7.42808	-1.19649	0.253322	0.718283
3161	0.358138	7.24412	1.19626	0.25341	0.718296
147686	-0.264712	5.48465	-1.19622	0.253425	0.718296
10060	0.50716	3.89598	1.19612	0.253465	0.718296
4799	-0.274598	7.33494	-1.19551	0.253694	0.718633
9924	-0.429603	5.01443	-1.19551	0.253694	0.718633
961	0.351656	7.75224	1.19543	0.253722	0.718633
2298	0.485483	1.558	1.1951	0.253849	0.71873
79567	0.746019	7.00298	1.19496	0.253902	0.71873
26249	-0.398607	5.11941	-1.19488	0.253931	0.71873
2752	0.227397	9.0685	1.19477	0.253972	0.71873
6191	-0.471048	13.2748	-1.19467	0.25401	0.71873
54859	-0.395214	7.76601	-1.19455	0.254056	0.71873
80167	0.445196	3.40468	1.19442	0.254104	0.71873
56252	-0.331108	10.7602	-1.19431	0.254145	0.71873
81621	-0.443307	4.89716	-1.19425	0.25417	0.71873
6400	0.224273	8.32953	1.19399	0.254268	0.718877
140823	0.32508	10.7105	1.19334	0.254512	0.719437
23347	0.260574	9.00609	1.19302	0.254633	0.719553
5427	0.805281	4.22815	1.1929	0.254677	0.719553
3730	-0.306558	6.72546	-1.19287	0.254691	0.719553
9168	0.877357	12.0246	1.19269	0.254756	0.719597
5791	-0.42993	5.26504	-1.19258	0.254799	0.719597
246721	-0.479763	5.35192	-1.1924	0.254866	0.719658
11196	-0.218516	7.44148	-1.19176	0.25511	0.719789
1892	-0.606953	9.29342	-1.19173	0.255121	0.719789
9935	0.401225	6.60884	1.19171	0.255129	0.719789
8662	-0.31417	9.37184	-1.19168	0.25514	0.719789
80306	0.267222	8.62692	1.19165	0.255151	0.719789
2870	-0.394343	7.48169	-1.19155	0.255189	0.719789
100130519	0.396893	7.53926	1.19138	0.255255	0.719843
5207	-0.511354	1.59809	-1.19087	0.255448	0.720257
664709	-0.474174	7.70466	-1.19075	0.255493	0.720257
26355	0.758795	6.36636	1.19018	0.255707	0.720728
84224	-0.686678	2.49707	-1.18976	0.255866	0.721049
3338	-0.474244	7.2333	-1.18945	0.255984	0.721249
10575	0.719252	8.76716	1.18905	0.256136	0.721485
4707	0.943982	8.92	1.18899	0.25616	0.721485
51101	0.238534	9.16939	1.18851	0.256342	0.721783
4191	0.219968	9.75546	1.18841	0.256381	0.721783
9900	0.308296	9.523	1.18835	0.256404	0.721783
5861	0.412027	8.6559	1.18813	0.256485	0.72188
2108	0.846576	7.9415	1.18771	0.256645	0.72188
2651	0.45901	6.24014	1.18769	0.256654	0.72188
23013	-0.258419	10.1884	-1.18769	0.256655	0.72188
100652772	-0.351331	7.68469	-1.18765	0.25667	0.72188
23368	-0.530985	6.60436	-1.1874	0.256763	0.722013
9686	-0.536008	8.70337	-1.18713	0.256866	0.722173
121551	0.731559	6.60339	1.18663	0.257058	0.722581
7335	0.702988	2.01028	1.18637	0.257156	0.722728
2720	0.382248	8.28554	1.18618	0.257226	0.722796
5891	-0.526246	8.94863	-1.18588	0.257341	0.722878
100507524	0.868841	2.051	1.18559	0.257453	0.722878
10436	-0.579447	7.75877	-1.18557	0.257462	0.722878
55704	0.448532	10.2482	1.18551	0.257485	0.722878
9441	-0.25132	6.54555	-1.18534	0.257549	0.722878
11041	-0.830381	10.7632	-1.1852	0.257602	0.722878
8840	1.08924	4.72505	1.18518	0.25761	0.722878
22894	-0.374152	8.45583	-1.18514	0.257626	0.722878
474338	0.424313	6.76988	1.18501	0.257674	0.722883
643401	0.81505	3.23651	1.18459	0.257835	0.722905
728229	-0.431953	4.05904	-1.18448	0.257874	0.722905
642236	0.31272	5.41384	1.18441	0.257904	0.722905
84964	1.12089	4.32528	1.18427	0.257956	0.722905
197320	0.657043	5.40722	1.18396	0.258074	0.722905
51389	0.450493	8.2394	1.18388	0.258104	0.722905
26150	0.821893	2.178	1.18384	0.258121	0.722905
793	0.883073	6.36047	1.18344	0.258272	0.722905
199990	-0.512386	8.5181	-1.18341	0.258283	0.722905
105371730	-0.784458	2.71643	-1.18314	0.25839	0.722905
6840	0.371334	7.15187	1.18307	0.258416	0.722905
64089	0.499154	3.74693	1.18305	0.258423	0.722905
1778	-0.418777	12.0135	-1.18303	0.258429	0.722905
105371697	0.486006	5.71914	1.18292	0.258471	0.722905
253827	-0.52963	8.43878	-1.18279	0.258523	0.722905
83463	0.310563	7.05307	1.18268	0.258565	0.722905
84861	0.420093	8.3366	1.18266	0.258573	0.722905
4905	0.750758	4.92673	1.18257	0.258604	0.722905
154075	-0.773546	5.90537	-1.18248	0.258639	0.722905
83852	-0.360464	5.40019	-1.18222	0.25874	0.722905
1241	0.546117	6.49306	1.18199	0.258829	0.722905
9379	0.28682	9.25181	1.1819	0.258861	0.722905
5789	-0.305329	9.87584	-1.18187	0.258875	0.722905
1613	0.287585	8.36752	1.1818	0.258902	0.722905
4701	0.683858	7.97966	1.18157	0.258988	0.722905
90161	0.741424	6.21421	1.18149	0.259018	0.722905
220002	-0.50527	6.09058	-1.18142	0.259046	0.722905
10694	0.438813	9.78116	1.18121	0.259127	0.722905
100996251	0.540622	3.81604	1.18118	0.259137	0.722905
257160	-0.219235	8.34431	-1.18109	0.259173	0.722905
25798	0.370434	9.58175	1.18107	0.25918	0.722905
55819	0.75944	4.80296	1.18107	0.259182	0.722905
64318	0.440684	6.82958	1.181	0.259208	0.722905
5686	0.613721	5.50082	1.18	0.25959	0.723305
57158	-1.20221	2.42445	-1.17998	0.259597	0.723305
6720	1.08458	4.33149	1.17997	0.259602	0.723305
146330	0.459598	6.57413	1.17996	0.259608	0.723305
30811	-0.604419	8.25521	-1.1799	0.259628	0.723305
221184	0.483974	7.80461	1.17972	0.2597	0.723305
80339	-0.426933	7.7592	-1.17967	0.259718	0.723305
2287	0.307052	10.045	1.1796	0.259744	0.723305
5616	-0.293773	6.62426	-1.17954	0.259768	0.723305
23177	-0.26304	7.92814	-1.17938	0.259827	0.723341
23424	0.992497	2.67464	1.17896	0.259989	0.723663
8000	-0.812629	1.72549	-1.17864	0.260111	0.723757
51501	1.08413	5.89225	1.1785	0.260167	0.723757
56995	-0.248978	8.77561	-1.17828	0.260252	0.723757
10154	0.356956	7.94377	1.17817	0.260295	0.723757
151525	0.981336	3.87743	1.17773	0.260461	0.723757
163	0.23793	11.3704	1.17745	0.260569	0.723757
100288911	0.384441	6.31589	1.17734	0.260612	0.723757
27109	-0.445175	6.69205	-1.17715	0.260685	0.723757
5099	-0.420144	9.42862	-1.17707	0.260715	0.723757
10036	-0.348825	8.87845	-1.17701	0.260741	0.723757
90407	-0.40101	6.88974	-1.17666	0.260875	0.723757
339855	0.823138	1.8268	1.17657	0.260909	0.723757
2273	0.246949	7.91586	1.17651	0.260931	0.723757
54894	0.557934	3.81319	1.17649	0.260939	0.723757
6790	0.404203	8.25508	1.17642	0.260965	0.723757
54496	-0.682429	7.41427	-1.17629	0.261017	0.723757
100130890	-0.679256	2.9711	-1.17625	0.261032	0.723757
5651	-0.555771	1.55908	-1.17621	0.261047	0.723757
8859	-0.456209	5.70095	-1.17615	0.26107	0.723757
100506668	-0.547548	5.03294	-1.17614	0.261077	0.723757
729177	-0.672027	2.24301	-1.17607	0.261102	0.723757
10517	-0.90677	1.76541	-1.176	0.261129	0.723757
8715	0.361566	7.22599	1.1758	0.261204	0.723757
219927	0.295067	9.37476	1.17573	0.261233	0.723757
83549	0.296865	7.22793	1.17526	0.261415	0.723757
26993	-0.354205	8.63463	-1.17518	0.261446	0.723757
79801	-0.493596	6.16581	-1.17514	0.261462	0.723757
3263	-0.500022	3.97005	-1.17512	0.261467	0.723757
339929	-0.531982	3.37157	-1.17502	0.261506	0.723757
23264	-0.477338	6.99101	-1.175	0.261515	0.723757
100873965	0.779215	2.21518	1.175	0.261516	0.723757
55356	-0.402783	3.01503	-1.1749	0.261555	0.723757
4852	0.950424	3.83094	1.17453	0.261695	0.723757
25844	-0.315927	8.92823	-1.17446	0.261723	0.723757
64834	-0.606499	6.10701	-1.17441	0.261742	0.723757
79767	0.417864	3.67469	1.17437	0.261758	0.723757
55699	0.251017	7.71881	1.1742	0.261825	0.723757
79178	-0.297026	5.90655	-1.17415	0.261843	0.723757
148281	0.449028	7.22803	1.17414	0.261846	0.723757
57182	-0.274242	8.07624	-1.17397	0.261913	0.723757
79796	-0.248866	7.80797	-1.17395	0.261921	0.723757
7239	-0.656326	3.14542	-1.17361	0.262051	0.723845
54820	-0.472135	5.82336	-1.17361	0.262052	0.723845
8861	-0.715229	5.3501	-1.1735	0.262092	0.723845
93643	0.878745	6.21348	1.17329	0.262175	0.723941
85440	-0.329601	6.73364	-1.17317	0.26222	0.723941
4784	-0.812335	7.89575	-1.17291	0.26232	0.724036
54475	-0.389759	5.72043	-1.17256	0.262457	0.724036
55332	0.401169	4.65481	1.17251	0.262476	0.724036
389741	-0.339764	7.67582	-1.17246	0.262495	0.724036
55316	0.921141	5.62315	1.17234	0.262542	0.724036
116931	0.263429	7.50781	1.1723	0.262556	0.724036
51439	0.394099	6.75827	1.17211	0.262631	0.724036
79370	-0.510897	0.792021	-1.17192	0.262707	0.724036
2825	0.559843	3.1935	1.17188	0.262721	0.724036
148362	0.626174	6.51781	1.17181	0.262749	0.724036
9905	-0.501301	9.11465	-1.17177	0.262764	0.724036
10169	0.982475	10.9651	1.17132	0.262937	0.724338
91147	0.333605	5.32904	1.17112	0.263015	0.724338
55159	0.586847	7.67007	1.17112	0.263015	0.724338
114987	-0.428069	5.21884	-1.17101	0.263059	0.724338
80818	-0.39176	5.05559	-1.17074	0.263162	0.724413
6464	-0.505793	6.01674	-1.17061	0.263212	0.724413
2891	-0.522692	7.71431	-1.17058	0.263225	0.724413
84033	-0.518296	6.59632	-1.17012	0.263404	0.724566
1910	-0.401806	5.64659	-1.17008	0.263417	0.724566
400322	-0.818229	4.48084	-1.17008	0.263419	0.724566
9862	-0.612539	10.6473	-1.16974	0.263552	0.724799
29035	-0.258939	9.09684	-1.16957	0.263615	0.724799
323	0.260024	7.84894	1.1695	0.263644	0.724799
23367	-0.212931	10.4669	-1.16932	0.263712	0.724823
100506637	-0.675859	3.11044	-1.16921	0.263757	0.724823
253143	0.286973	8.47892	1.16894	0.263862	0.724823
1998	0.256479	8.11063	1.16872	0.263947	0.724823
100507003	0.653874	2.32993	1.16854	0.264018	0.724823
5211	-0.634683	9.42161	-1.16844	0.264056	0.724823
101927181	-0.580014	1.81098	-1.16832	0.264101	0.724823
8666	0.453956	7.9956	1.16832	0.264101	0.724823
7697	0.994247	4.17787	1.16799	0.264229	0.724823
348013	0.459205	3.99879	1.16786	0.264279	0.724823
1837	0.303161	8.10333	1.16782	0.264295	0.724823
22992	-0.387677	9.60464	-1.16733	0.264487	0.724823
23331	-0.446876	8.22539	-1.16719	0.264541	0.724823
23204	0.229033	10.1435	1.16717	0.264549	0.724823
3213	0.843846	3.41923	1.16713	0.264564	0.724823
753	-0.469316	6.35643	-1.16705	0.264596	0.724823
10512	0.415276	7.74178	1.167	0.264615	0.724823
101927204	0.572106	2.70965	1.16698	0.264625	0.724823
100379661	0.737763	4.7451	1.16693	0.264644	0.724823
55633	-0.24495	6.39959	-1.1669	0.264655	0.724823
1155	0.706816	9.90308	1.16685	0.264675	0.724823
114294	0.396904	6.82289	1.16676	0.264709	0.724823
23392	-0.257144	8.517	-1.16673	0.264719	0.724823
26164	-0.346987	6.30933	-1.1658	0.265085	0.725698
81558	1.30708	4.58849	1.16532	0.26527	0.725875
51236	-0.480662	7.15242	-1.16527	0.26529	0.725875
8661	-0.25844	11.9401	-1.16518	0.265326	0.725875
55506	-0.346943	8.03654	-1.16509	0.265359	0.725875
285958	0.689044	3.85916	1.16496	0.265409	0.725875
5478	0.433391	11.377	1.16492	0.265428	0.725875
729737	1.12465	3.47942	1.16461	0.265547	0.726072
514	0.514293	7.55621	1.16433	0.265656	0.726183
4724	0.458841	7.84169	1.16396	0.265803	0.726183
10215	-0.744532	3.99713	-1.16391	0.26582	0.726183
1027	0.652248	7.781	1.16377	0.265874	0.726183
83877	0.440857	6.94123	1.16366	0.265919	0.726183
11102	0.318577	7.23482	1.16352	0.265974	0.726183
51203	0.349002	9.83389	1.16349	0.265985	0.726183
79887	0.80953	1.70406	1.16348	0.265988	0.726183
9330	-0.263179	7.37961	-1.16314	0.266122	0.726183
25853	0.73104	7.32411	1.16312	0.266131	0.726183
10294	-0.258439	8.69225	-1.16287	0.266229	0.726183
3163	-0.346375	7.19618	-1.16286	0.266232	0.726183
57336	-0.207869	6.49057	-1.16281	0.266253	0.726183
90990	0.640982	1.05083	1.16266	0.266311	0.726183
58490	-0.317799	6.91381	-1.16265	0.266315	0.726183
5163	0.911051	5.07802	1.1626	0.266334	0.726183
84626	-0.293984	5.93234	-1.16206	0.266545	0.726183
2948	0.282609	7.28306	1.16201	0.266562	0.726183
54884	0.489685	7.80417	1.16198	0.266576	0.726183
4037	-0.626681	7.29687	-1.16185	0.266628	0.726183
10466	-0.304977	6.05311	-1.16169	0.266689	0.726183
337867	0.406283	7.87504	1.16152	0.266754	0.726183
200316	0.736721	3.2166	1.16113	0.266909	0.726183
284071	0.75722	2.25281	1.16097	0.266973	0.726183
105376525	0.916155	2.21795	1.16092	0.266992	0.726183
84126	0.770596	4.93685	1.16089	0.267004	0.726183
2275	-0.439597	6.48469	-1.16087	0.26701	0.726183
80777	0.524355	7.57964	1.16087	0.267011	0.726183
3298	0.551713	8.64119	1.16075	0.267058	0.726183
83992	-0.310684	7.04423	-1.16065	0.267097	0.726183
5934	0.273595	7.08288	1.16051	0.267154	0.726183
10320	0.41801	4.82034	1.16043	0.267185	0.726183
88745	-0.282819	7.69444	-1.16041	0.267193	0.726183
9501	0.540142	2.27116	1.16031	0.267229	0.726183
79884	0.448869	9.1222	1.16011	0.267309	0.726183
101927481	-0.535454	1.5265	-1.15978	0.26744	0.726183
79003	-0.221947	7.11753	-1.15954	0.267533	0.726183
84461	-0.522519	7.50574	-1.15937	0.267599	0.726183
112936	0.247407	8.1365	1.15924	0.267649	0.726183
9643	0.795947	9.86798	1.15916	0.267683	0.726183
85409	-0.54555	5.54941	-1.15912	0.267697	0.726183
29995	0.64426	7.47005	1.15899	0.267748	0.726183
646127	0.764224	6.46535	1.15893	0.267772	0.726183
6990	0.807665	3.21869	1.15888	0.267792	0.726183
23387	-0.381322	6.70018	-1.15874	0.267847	0.726183
10660	-0.77407	1.65309	-1.15845	0.267961	0.726183
28987	0.728377	7.10457	1.15827	0.268032	0.726183
83931	0.415673	7.44344	1.1582	0.268059	0.726183
23376	-0.260581	7.75406	-1.1582	0.268059	0.726183
729013	0.928308	3.75852	1.15803	0.268126	0.726183
6327	0.51126	6.04974	1.15791	0.268171	0.726183
55696	-0.208141	8.80539	-1.1577	0.268256	0.726183
113130	0.425263	6.41788	1.15766	0.268273	0.726183
79948	-0.701296	8.26535	-1.15765	0.268277	0.726183
83941	0.77983	7.6237	1.15764	0.26828	0.726183
51081	-0.343769	5.83443	-1.15753	0.268324	0.726183
388566	0.228329	6.27247	1.15752	0.268325	0.726183
26469	-0.574062	6.78697	-1.1575	0.268334	0.726183
84245	-0.381203	7.01917	-1.15744	0.268357	0.726183
8660	0.765554	8.19927	1.15694	0.268553	0.726183
285605	0.775084	2.72966	1.15693	0.268559	0.726183
1977	0.205005	8.46339	1.15693	0.268561	0.726183
85450	0.667005	6.20498	1.15689	0.268577	0.726183
692196	0.615616	1.18187	1.15681	0.268607	0.726183
3776	-0.540976	5.24001	-1.15658	0.268699	0.726183
9274	0.393037	7.0698	1.15653	0.268716	0.726183
143888	0.599597	3.12744	1.1565	0.268728	0.726183
1141	-0.553385	6.58639	-1.15645	0.268747	0.726183
79174	-0.231474	8.25493	-1.15607	0.268897	0.726463
100288866	-0.670556	1.57781	-1.15588	0.268974	0.726546
91978	-0.61742	4.17782	-1.15569	0.269046	0.726616
55622	0.781179	4.37681	1.15499	0.269322	0.726625
10207	-0.42036	5.8456	-1.15492	0.269352	0.726625
7752	-0.305145	6.18071	-1.15491	0.269357	0.726625
10775	-0.25745	6.88202	-1.15491	0.269357	0.726625
5016	-0.355339	2.0025	-1.1548	0.269397	0.726625
11065	0.311049	8.82272	1.15474	0.269423	0.726625
10204	0.286173	10.3487	1.15473	0.269428	0.726625
54800	-0.487236	8.31323	-1.15464	0.269461	0.726625
80011	0.202504	9.56977	1.15462	0.269468	0.726625
79992	0.538692	3.6963	1.15423	0.269625	0.726916
1675	-0.422934	5.69557	-1.15401	0.269711	0.726916
4072	-0.651568	2.37028	-1.154	0.269716	0.726916
541578	-0.362729	7.97293	-1.15352	0.269905	0.727301
85366	0.627548	1.7376	1.15292	0.270141	0.727709
284723	0.546396	3.64002	1.15281	0.270186	0.727709
256815	-0.65935	2.42137	-1.15278	0.270196	0.727709
1871	0.515736	8.3972	1.1522	0.270429	0.72814
1593	0.589148	2.06952	1.15188	0.270552	0.72814
3835	0.292329	8.59461	1.15175	0.270605	0.72814
128308	-0.586707	8.76898	-1.1516	0.270665	0.72814
83787	0.901477	2.99376	1.15155	0.270686	0.72814
1365	-0.540624	4.28231	-1.15146	0.270722	0.72814
9689	0.25432	8.23096	1.15146	0.270722	0.72814
79568	0.672293	4.33642	1.15142	0.270738	0.72814
85407	-0.325536	7.02947	-1.15132	0.270776	0.72814
100507401	0.492893	4.46769	1.15101	0.270898	0.728276
3965	0.412887	5.38973	1.15096	0.270919	0.728276
400579	-0.752459	1.87193	-1.15083	0.270971	0.728289
91975	0.379729	7.62168	1.15052	0.271092	0.72837
3608	0.470072	8.96903	1.15052	0.271094	0.72837
5625	0.703375	2.60672	1.15031	0.271177	0.728469
7779	0.795918	2.10397	1.14941	0.271534	0.728789
55367	-0.416525	6.16005	-1.14923	0.271604	0.728789
136051	-0.405795	5.40245	-1.14915	0.271636	0.728789
8880	-0.273243	10.659	-1.14915	0.271636	0.728789
56990	-0.298741	8.69361	-1.14888	0.271742	0.728789
4092	0.846078	4.51892	1.14882	0.27177	0.728789
4661	-0.478336	6.88421	-1.1488	0.271777	0.728789
9875	0.335383	5.13712	1.14868	0.271824	0.728789
79133	0.39474	5.48124	1.14861	0.27185	0.728789
100132406	-0.566186	8.85569	-1.14852	0.271888	0.728789
6201	1.00399	9.52424	1.14851	0.271891	0.728789
1632	-0.296955	8.67194	-1.14845	0.271915	0.728789
136647	0.763271	6.64089	1.14834	0.271959	0.728789
63951	-0.370276	5.82876	-1.14824	0.271997	0.728789
101927811	0.782355	3.12309	1.14811	0.272051	0.728789
25855	0.333984	7.21103	1.14804	0.272076	0.728789
123016	-0.598957	4.94899	-1.14771	0.272211	0.728789
92521	0.278984	9.17577	1.14757	0.272267	0.728789
4591	-0.222116	8.17082	-1.1475	0.272294	0.728789
1843	0.688755	4.97204	1.14748	0.2723	0.728789
100507299	-0.831705	1.84406	-1.14746	0.27231	0.728789
6157	-0.439809	14.6912	-1.14743	0.272322	0.728789
23133	0.307783	6.9713	1.1473	0.272371	0.728795
10313	0.421146	10.1677	1.1467	0.272613	0.729231
7639	1.1031	3.28604	1.14666	0.272628	0.729231
347734	-0.795661	3.45386	-1.14633	0.272757	0.729252
118460	-0.266287	7.96806	-1.14629	0.272773	0.729252
10728	-0.376306	10.8658	-1.14626	0.272785	0.729252
259173	0.654129	2.86622	1.14582	0.272961	0.729252
783	0.516146	4.26788	1.14576	0.272988	0.729252
100507399	0.578418	1.41637	1.1457	0.273008	0.729252
169792	-0.550242	7.39479	-1.14568	0.273019	0.729252
26000	-0.465761	7.71989	-1.14546	0.273106	0.729252
2342	0.652825	2.43197	1.14544	0.273113	0.729252
899	-0.68416	9.06482	-1.14543	0.273119	0.729252
10618	-0.330517	9.48576	-1.14533	0.273157	0.729252
64320	-0.625678	4.84911	-1.14524	0.273195	0.729252
28958	-0.461416	8.90673	-1.14481	0.273365	0.729467
147991	-0.327276	7.55293	-1.14473	0.273396	0.729467
151306	-0.713151	2.34168	-1.14468	0.273416	0.729467
339145	-0.988854	3.90123	-1.14449	0.273491	0.729497
8613	0.548929	9.49649	1.14409	0.273654	0.729497
55209	-0.269895	11.403	-1.14405	0.27367	0.729497
83594	0.557411	6.05948	1.14405	0.27367	0.729497
130814	-0.373054	5.09249	-1.14388	0.273737	0.729497
11191	-0.386868	4.80906	-1.14378	0.273779	0.729497
56172	-0.275537	6.07285	-1.14362	0.273841	0.729497
460	0.412843	6.23782	1.14341	0.273926	0.729497
374899	0.30343	6.20987	1.14339	0.273931	0.729497
57630	-0.225844	8.03792	-1.14339	0.273934	0.729497
27295	0.920849	3.49832	1.14336	0.273945	0.729497
9348	-0.411189	4.28155	-1.14307	0.274061	0.729497
57819	1.0918	4.27381	1.14301	0.274084	0.729497
80742	-0.793941	2.97064	-1.14282	0.274161	0.729497
57519	-0.239366	6.51552	-1.14264	0.274231	0.729497
120114	-0.246667	9.04748	-1.14263	0.274238	0.729497
161424	-0.551363	8.59107	-1.14259	0.274253	0.729497
9308	0.298825	6.82867	1.14248	0.274298	0.729497
4868	-0.809155	1.74302	-1.1423	0.27437	0.729497
3682	0.691175	5.77567	1.14195	0.274509	0.729497
619568	0.652315	3.20111	1.14156	0.274665	0.729497
143187	0.265011	6.71053	1.14138	0.274737	0.729497
57215	0.904528	6.74515	1.14137	0.274741	0.729497
100129550	-0.691754	5.26288	-1.14119	0.274813	0.729497
7082	-0.334028	8.61972	-1.14102	0.274882	0.729497
9343	-0.46294	8.83451	-1.14086	0.274946	0.729497
55215	0.371457	6.82467	1.14081	0.274966	0.729497
138639	0.267274	6.42202	1.14081	0.274967	0.729497
149951	0.221284	8.51488	1.14068	0.275017	0.729497
81552	0.282014	9.83967	1.1403	0.275172	0.729497
92305	0.827494	7.30634	1.14026	0.275185	0.729497
1486	0.915417	4.76	1.14017	0.275221	0.729497
102546226	-0.82766	1.50044	-1.14016	0.275225	0.729497
653659	0.35492	7.65684	1.13989	0.275336	0.729497
3199	0.791784	2.05434	1.13977	0.275385	0.729497
2967	-0.251096	7.12905	-1.13945	0.275513	0.729497
318	0.318563	7.17427	1.13939	0.275536	0.729497
3224	0.788233	4.82179	1.13925	0.275593	0.729497
8428	0.279441	8.88529	1.13912	0.275644	0.729497
78992	0.246883	8.6368	1.139	0.275692	0.729497
55746	0.313743	7.8516	1.139	0.275694	0.729497
4685	0.515356	6.1471	1.13888	0.275742	0.729497
10509	0.919646	6.29451	1.13886	0.275749	0.729497
8601	0.334468	4.89615	1.1386	0.275852	0.729497
102546294	-0.690565	1.50801	-1.13818	0.276024	0.729497
221391	-0.509251	2.47847	-1.13807	0.276067	0.729497
84837	0.849322	3.22688	1.13791	0.276133	0.729497
57409	0.757768	1.70589	1.13788	0.276141	0.729497
201134	0.211253	7.25318	1.13786	0.276153	0.729497
84466	0.509746	6.03006	1.13785	0.276156	0.729497
54996	-0.527261	3.80215	-1.13771	0.276212	0.729497
8916	-0.556928	5.13366	-1.13769	0.276218	0.729497
23329	-0.425213	6.22284	-1.13754	0.276279	0.729497
6187	0.47131	11.8839	1.13749	0.276301	0.729497
51222	-1.04643	2.92291	-1.13741	0.276334	0.729497
55593	-0.48638	9.48455	-1.13737	0.276349	0.729497
101929402	-0.786335	2.46982	-1.13732	0.27637	0.729497
6272	0.258276	7.85334	1.13729	0.276379	0.729497
122945	-0.866708	1.84184	-1.13695	0.276517	0.729497
11266	0.996864	5.55148	1.13672	0.276608	0.729497
55122	-0.268918	7.50074	-1.13663	0.276647	0.729497
84078	-0.453233	5.21582	-1.13657	0.276672	0.729497
5515	-0.380736	10.0495	-1.13607	0.276871	0.729497
200845	0.707986	5.13474	1.13598	0.276909	0.729497
113612	0.48165	5.14712	1.13592	0.276932	0.729497
4817	1.1675	4.38709	1.13592	0.276933	0.729497
345930	0.498323	2.51334	1.13588	0.27695	0.729497
79899	0.582267	4.58412	1.13573	0.27701	0.729497
51649	0.33883	6.70428	1.13544	0.277128	0.729497
894	0.41605	10.4119	1.13541	0.277139	0.729497
342096	0.667815	1.45984	1.13534	0.277168	0.729497
55898	-0.492496	8.84874	-1.13518	0.27723	0.729497
10135	0.32343	6.25433	1.13512	0.277254	0.729497
23760	0.632529	8.09235	1.1351	0.277263	0.729497
84248	0.360007	7.49404	1.13509	0.277269	0.729497
10975	0.234135	10.6969	1.13491	0.277342	0.729497
23788	0.369193	9.3555	1.13481	0.277379	0.729497
102724594	0.908984	9.27066	1.1348	0.277385	0.729497
283869	0.84339	2.33937	1.1348	0.277385	0.729497
4897	0.261658	8.05782	1.13466	0.27744	0.729497
151507	0.755523	3.7953	1.13447	0.277516	0.729497
10385	0.326459	5.81609	1.13444	0.277529	0.729497
90355	0.43244	6.51884	1.13422	0.27762	0.729497
1787	0.276816	6.66337	1.13411	0.277664	0.729497
441178	-0.572985	3.1765	-1.13405	0.277689	0.729497
152756	0.794466	1.90532	1.13402	0.2777	0.729497
23160	-0.375601	9.69935	-1.13398	0.277715	0.729497
84307	-0.750734	8.6959	-1.13398	0.277716	0.729497
5097	0.593379	8.15728	1.13376	0.277805	0.729497
79622	0.236615	7.7771	1.13368	0.277836	0.729497
81794	-0.636293	7.00845	-1.13364	0.277851	0.729497
3429	-0.438981	3.35292	-1.13361	0.277864	0.729497
9825	1.204	5.03484	1.1336	0.277871	0.729497
1431	0.395961	8.17187	1.1335	0.277908	0.729497
10989	-0.23484	9.31115	-1.13345	0.277928	0.729497
57593	0.355054	7.66907	1.13339	0.277953	0.729497
197	0.717612	1.43625	1.13339	0.277955	0.729497
133619	0.31073	8.37328	1.13317	0.278045	0.729527
3508	-0.329988	5.856	-1.13312	0.278062	0.729527
57655	0.28264	8.46647	1.13282	0.278186	0.729527
124739	0.834037	1.78648	1.13267	0.278245	0.729527
2847	0.486984	4.22099	1.13261	0.27827	0.729527
83697	-0.780015	1.38018	-1.13252	0.278308	0.729527
10174	-0.390573	7.80118	-1.13225	0.278415	0.729527
27032	-0.250372	7.47944	-1.13212	0.278467	0.729527
51465	-0.240313	8.06208	-1.13212	0.278468	0.729527
5330	0.855061	3.04176	1.13209	0.278481	0.729527
139231	-0.353883	6.92808	-1.13202	0.27851	0.729527
605	-0.507691	10.8096	-1.13175	0.278617	0.729527
152815	0.559761	5.12918	1.13172	0.27863	0.729527
4118	0.815391	2.41278	1.13154	0.278704	0.729527
51704	-0.413213	9.05419	-1.13151	0.278716	0.729527
26792	-0.510346	4.3297	-1.13137	0.278774	0.729527
63874	0.578449	5.52845	1.13127	0.278814	0.729527
199777	0.331204	5.86419	1.1312	0.278839	0.729527
26207	0.557952	6.49305	1.13117	0.278853	0.729527
105371397	-0.551859	1.6429	-1.13098	0.27893	0.729551
54899	0.405418	7.1446	1.13092	0.278956	0.729551
100129034	-0.678759	5.07247	-1.13068	0.279051	0.729597
126820	0.512161	5.18006	1.13062	0.279077	0.729597
646892	0.532536	2.99671	1.13053	0.279113	0.729597
57798	-0.499336	8.20476	-1.13023	0.279233	0.729772
1464	-0.987513	5.06996	-1.13009	0.279292	0.729772
9741	0.367249	10.6821	1.12971	0.279446	0.729772
118472	0.247718	6.89768	1.12962	0.279483	0.729772
10884	0.371039	5.93911	1.12961	0.279487	0.729772
57020	-0.201604	7.84385	-1.1296	0.279489	0.729772
23450	-0.446282	9.32047	-1.12956	0.279507	0.729772
4267	0.427041	8.93078	1.12925	0.279634	0.729775
9427	-0.57105	9.06815	-1.12924	0.279637	0.729775
146691	0.395509	7.18265	1.12916	0.279668	0.729775
23607	0.259839	6.73145	1.12901	0.27973	0.729775
100189191	0.681923	1.57633	1.12883	0.279802	0.729775
139411	0.773747	5.66996	1.12875	0.279835	0.729775
196483	0.380466	4.90844	1.1287	0.279856	0.729775
9435	0.82736	6.0717	1.12864	0.279882	0.729775
3291	0.72071	3.1107	1.12825	0.280039	0.730064
151827	0.663813	2.54168	1.12769	0.280265	0.730438
101928307	0.374457	4.52571	1.12757	0.280317	0.730438
55016	-0.269248	6.38728	-1.12755	0.280323	0.730438
23594	-0.344603	6.45789	-1.12721	0.280464	0.730638
575	1.20037	4.71957	1.12677	0.280641	0.730638
8073	-0.278948	11.2842	-1.12662	0.280704	0.730638
348262	-0.610553	11.3141	-1.12644	0.280774	0.730638
5863	0.29183	7.50359	1.12635	0.280813	0.730638
100309464	-0.858723	3.8226	-1.12616	0.280889	0.730638
5702	-0.491154	10.2405	-1.12612	0.280904	0.730638
55002	-0.358531	5.78553	-1.12606	0.280931	0.730638
27065	0.394155	8.75907	1.12606	0.280932	0.730638
131965	-0.376358	7.57845	-1.12601	0.280951	0.730638
25850	0.453176	4.13661	1.12564	0.2811	0.730638
1802	0.205477	6.52982	1.1253	0.281239	0.730638
1039	0.774408	4.87395	1.12513	0.281311	0.730638
79699	-0.369266	8.18885	-1.125	0.281363	0.730638
9601	-0.347252	9.35052	-1.12491	0.2814	0.730638
6240	0.605069	10.0639	1.12489	0.281409	0.730638
10652	0.216203	9.61215	1.12483	0.281433	0.730638
54707	-0.533653	4.8102	-1.12483	0.281434	0.730638
81876	0.53836	7.78233	1.12474	0.281469	0.730638
84688	-0.625141	3.90979	-1.12466	0.281499	0.730638
79621	0.576773	5.00576	1.1246	0.281528	0.730638
3607	0.2337	8.09872	1.12451	0.281564	0.730638
57234	0.467703	5.08332	1.1245	0.281568	0.730638
7559	0.620384	6.5616	1.12442	0.2816	0.730638
1723	-0.232406	5.71415	-1.1242	0.281689	0.730638
10725	0.496995	6.52314	1.12407	0.281742	0.730638
9824	0.334603	5.7608	1.12403	0.281758	0.730638
23026	0.305219	5.0693	1.12394	0.281794	0.730638
126823	0.401341	6.2813	1.1239	0.28181	0.730638
10818	-0.185128	7.77978	-1.12387	0.281824	0.730638
331	-0.270164	8.14905	-1.12374	0.281879	0.730638
91179	0.38402	5.50209	1.12367	0.281905	0.730638
199786	-0.796334	2.23422	-1.12358	0.281942	0.730638
8999	0.851569	5.77319	1.12322	0.28209	0.730898
7718	0.63424	2.3685	1.12309	0.282145	0.730921
66005	-0.695838	10.5294	-1.12285	0.282243	0.731018
127833	0.487101	6.36039	1.1226	0.282342	0.731018
23554	0.832785	3.44567	1.12252	0.282375	0.731018
9445	0.579641	9.23055	1.12236	0.282443	0.731018
3066	0.262205	10.9252	1.12231	0.282461	0.731018
57060	1.03282	5.20091	1.12228	0.282474	0.731018
528	0.248838	7.08826	1.12219	0.282512	0.731018
114134	0.594434	4.62688	1.12208	0.282557	0.731018
197358	0.471552	4.7796	1.1216	0.282753	0.731063
4541	0.199781	10.8579	1.12151	0.28279	0.731063
51491	0.805604	5.41165	1.12148	0.282803	0.731063
10360	0.644012	8.8117	1.12138	0.282844	0.731063
3751	-0.398816	4.09537	-1.12135	0.282855	0.731063
117155	-0.829131	1.95858	-1.12135	0.282857	0.731063
148268	0.593091	3.67843	1.12124	0.282902	0.731063
2286	-0.248132	8.5987	-1.12098	0.283008	0.731201
9051	0.779155	0.860203	1.12054	0.283186	0.731201
5819	0.322246	8.84583	1.12052	0.283197	0.731201
64949	-0.595846	9.13923	-1.12017	0.28334	0.731201
4931	0.314207	6.64752	1.12012	0.283359	0.731201
147920	-1.00913	3.22663	-1.12006	0.283383	0.731201
3020	-0.39945	13.5054	-1.11996	0.283426	0.731201
10528	-0.27212	10.1143	-1.11996	0.283426	0.731201
1174	0.272387	7.73612	1.11991	0.283446	0.731201
11215	0.349413	8.09118	1.11986	0.283467	0.731201
3625	-0.353433	6.60589	-1.11985	0.28347	0.731201
91408	-0.359957	7.8568	-1.11955	0.283595	0.731235
5315	-0.530854	12.8369	-1.11953	0.283602	0.731235
552889	-0.271627	9.30833	-1.11937	0.283669	0.731235
55770	0.267896	6.80159	1.11937	0.28367	0.731235
9513	0.654228	8.79598	1.11918	0.283746	0.731267
79685	0.266203	8.79054	1.11871	0.283938	0.731267
8036	0.481265	7.74628	1.11847	0.284036	0.731267
5372	-0.467887	8.22517	-1.11826	0.284123	0.731267
100294362	-0.548675	3.53507	-1.11823	0.284136	0.731267
388558	-0.348207	5.04827	-1.11816	0.284166	0.731267
10393	-0.414854	4.29778	-1.11814	0.284174	0.731267
23395	0.251357	6.7389	1.11797	0.284244	0.731267
51388	0.35525	5.40697	1.1178	0.284314	0.731267
105379054	0.402356	4.91246	1.1178	0.284315	0.731267
4354	0.705043	4.47111	1.11769	0.284357	0.731267
2246	-0.709679	3.61474	-1.11765	0.284373	0.731267
89832	0.486889	4.11435	1.11765	0.284374	0.731267
54902	-0.289641	9.64519	-1.11741	0.284472	0.731267
8793	-0.544476	5.09348	-1.11739	0.284482	0.731267
222161	0.267544	6.31269	1.11724	0.284543	0.731267
63967	0.245034	8.81949	1.11721	0.284555	0.731267
10000	-0.439429	7.52703	-1.11715	0.28458	0.731267
5705	-0.446547	10.0786	-1.11712	0.284594	0.731267
23479	-0.429938	7.23549	-1.11701	0.284636	0.731267
54453	-0.303024	7.16607	-1.11692	0.284676	0.731267
4091	-0.311219	5.99762	-1.11683	0.284712	0.731267
23352	-0.493637	10.0263	-1.11644	0.284874	0.731293
101154753	-0.884159	2.72014	-1.11643	0.284877	0.731293
23468	-0.194401	11.7938	-1.11635	0.284909	0.731293
57758	-0.750186	3.22539	-1.11631	0.284925	0.731293
29950	0.673896	5.5269	1.11624	0.284956	0.731293
23328	0.271803	7.95501	1.1158	0.285137	0.731503
65260	-0.330985	4.68932	-1.1157	0.285179	0.731503
27349	0.264513	6.77864	1.11566	0.285193	0.731503
387758	-0.550495	5.98191	-1.11546	0.285275	0.731503
29101	-0.53367	9.4101	-1.11537	0.285316	0.731503
399664	0.550885	7.29017	1.11528	0.28535	0.731503
64753	-0.334501	8.11093	-1.11515	0.285404	0.731503
29904	0.260971	6.56095	1.11501	0.285463	0.731503
493754	0.518283	5.67897	1.11471	0.285587	0.731503
4694	0.672843	8.81773	1.11466	0.285609	0.731503
57669	0.251784	7.17389	1.11463	0.28562	0.731503
142686	0.364229	3.73555	1.11451	0.285671	0.731503
29914	-0.347488	6.94427	-1.11438	0.285723	0.731503
201965	0.542515	6.72015	1.11429	0.28576	0.731503
1592	-0.684263	4.37344	-1.11421	0.285795	0.731503
63894	-0.418391	7.21184	-1.11412	0.285832	0.731503
100130086	-0.591538	3.08135	-1.11409	0.285843	0.731503
283897	-0.955892	1.49335	-1.114	0.28588	0.731503
659	-0.384164	9.67678	-1.11361	0.28604	0.731793
10718	0.328563	6.67124	1.11328	0.286176	0.731833
7216	-0.331449	9.90844	-1.11323	0.286198	0.731833
84548	0.276583	6.92089	1.11303	0.28628	0.731833
84364	-0.434745	6.71456	-1.11302	0.286284	0.731833
339344	0.461418	6.07655	1.11301	0.28629	0.731833
63929	-0.280758	6.22346	-1.11257	0.286471	0.732091
8568	-0.517834	7.88726	-1.11254	0.286485	0.732091
6829	-0.249544	9.41704	-1.11227	0.286594	0.732251
51639	-0.470778	4.70056	-1.11189	0.286751	0.732532
55291	0.329228	8.70955	1.11156	0.286888	0.732686
9784	-0.45237	8.99281	-1.11145	0.286934	0.732686
10821	0.334628	7.23935	1.11141	0.286952	0.732686
1845	-0.545652	8.92057	-1.11075	0.287226	0.732808
80760	0.553456	5.41417	1.11053	0.287317	0.732808
400236	-0.490534	3.48828	-1.11048	0.287335	0.732808
117583	0.242005	8.22659	1.11039	0.287372	0.732808
1838	0.311502	7.19194	1.11028	0.287421	0.732808
123811	1.30232	4.09183	1.11025	0.287431	0.732808
57410	0.885699	2.94304	1.11009	0.287498	0.732808
550	-0.451182	9.73555	-1.10999	0.287541	0.732808
166379	0.859411	4.63354	1.10977	0.287632	0.732808
51274	0.262863	8.92906	1.10976	0.287634	0.732808
55814	0.250707	7.47321	1.10962	0.287692	0.732808
112812	-0.394769	6.43018	-1.10962	0.287695	0.732808
90485	0.868714	2.58022	1.10961	0.287699	0.732808
3297	1.27521	4.06971	1.10947	0.287754	0.732808
55096	0.34328	4.52914	1.10947	0.287756	0.732808
138716	0.250461	6.43704	1.1093	0.287827	0.732808
81631	0.763425	7.87503	1.10925	0.287849	0.732808
7544	-0.255108	7.17249	-1.10922	0.287858	0.732808
339005	-0.709061	2.08241	-1.10915	0.287891	0.732808
115825	0.301543	8.0662	1.10866	0.288093	0.732876
11155	-0.537153	1.14694	-1.10865	0.288098	0.732876
9970	0.85795	1.89566	1.10846	0.288175	0.732876
19	-0.436307	6.03365	-1.10837	0.288211	0.732876
283229	0.474694	5.79406	1.10834	0.288226	0.732876
25936	0.191438	8.07603	1.10823	0.28827	0.732876
441518	0.449873	6.2329	1.10797	0.288377	0.732876
29959	-0.439816	9.78281	-1.10782	0.28844	0.732876
55279	0.512305	5.23061	1.10772	0.288484	0.732876
1968	0.427029	9.09937	1.10769	0.288495	0.732876
25839	-0.310755	7.48395	-1.10763	0.28852	0.732876
9948	0.34879	8.54322	1.10763	0.288521	0.732876
9925	0.489508	7.50812	1.10729	0.288662	0.732876
8933	0.2281	9.68511	1.10715	0.288721	0.732876
2521	0.344685	11.0603	1.10692	0.288817	0.732876
10500	-0.523895	8.28085	-1.10687	0.288837	0.732876
6713	-0.239452	9.58203	-1.10675	0.288888	0.732876
3094	0.822844	11.006	1.10674	0.288892	0.732876
26870	-0.617747	2.08617	-1.10656	0.288965	0.732876
79623	0.551885	4.24307	1.10647	0.289004	0.732876
25813	-0.302679	8.75908	-1.10621	0.28911	0.732876
10308	0.409886	4.98366	1.10613	0.289145	0.732876
1213	0.472467	10.2507	1.10605	0.289179	0.732876
8349	-0.711914	5.6924	-1.10602	0.289189	0.732876
8347	-0.556154	4.86147	-1.106	0.289199	0.732876
56675	0.556233	7.15084	1.10584	0.289265	0.732876
821	-0.39713	12.6844	-1.10546	0.289422	0.732876
387885	-0.747201	2.07235	-1.10544	0.289431	0.732876
55150	0.745557	1.41087	1.10537	0.28946	0.732876
129530	0.884591	2.56185	1.10533	0.28948	0.732876
84124	-0.711649	3.25721	-1.10532	0.289484	0.732876
6181	0.197852	13.1787	1.1052	0.289533	0.732876
56945	0.682327	5.70791	1.10517	0.289546	0.732876
51093	0.850084	4.94518	1.10511	0.28957	0.732876
7554	-0.288015	5.51273	-1.1051	0.289572	0.732876
3400	-0.278832	10.1318	-1.10502	0.289607	0.732876
1060	0.362817	6.65559	1.10486	0.289674	0.732876
3182	-0.32798	9.9931	-1.10479	0.289704	0.732876
26958	-0.549334	7.53849	-1.10462	0.289775	0.732876
6117	0.516153	7.93217	1.10445	0.289847	0.732876
140901	-0.238422	7.92642	-1.10439	0.28987	0.732876
94015	0.443047	6.12567	1.10435	0.289887	0.732876
55246	0.281639	9.08193	1.10421	0.289945	0.732905
8896	0.446119	6.23018	1.10408	0.290002	0.732929
9688	0.368933	9.66403	1.10378	0.290125	0.733053
642423	0.726114	2.91206	1.10373	0.290144	0.733053
2668	-0.653361	2.94172	-1.10329	0.290331	0.733196
64328	-0.277968	5.39182	-1.10327	0.29034	0.733196
92714	0.323771	5.88335	1.10326	0.290342	0.733196
79863	-0.32798	6.15861	-1.10285	0.290513	0.733315
79892	0.26561	6.34636	1.1025	0.290662	0.733315
63979	0.551623	4.88698	1.10238	0.290711	0.733315
29079	0.334811	8.66402	1.10235	0.290725	0.733315
57621	0.265685	5.73731	1.10233	0.290731	0.733315
113246	0.250017	10.2469	1.10218	0.290794	0.733315
9921	0.391034	9.23793	1.10213	0.290816	0.733315
29980	0.351294	7.27882	1.10204	0.290855	0.733315
80324	0.924313	4.70258	1.102	0.290872	0.733315
81602	0.617098	5.68617	1.1018	0.290954	0.733315
84272	0.286717	6.83566	1.10154	0.291061	0.733315
3175	0.404225	2.89546	1.10139	0.291124	0.733315
4794	0.320808	5.59668	1.10127	0.291176	0.733315
100189201	0.474377	1.06548	1.10125	0.291184	0.733315
64072	-0.398562	7.05171	-1.10118	0.291213	0.733315
83732	0.242348	7.94426	1.10111	0.291243	0.733315
57529	0.938275	2.98266	1.101	0.291289	0.733315
58509	0.514911	5.73424	1.10096	0.291305	0.733315
23241	-0.32803	9.35389	-1.10092	0.291324	0.733315
665	0.542985	9.42473	1.10091	0.291327	0.733315
10656	0.240378	7.52971	1.10066	0.291433	0.733463
55172	0.60999	5.15494	1.10017	0.291638	0.733741
55131	-0.211935	7.93531	-1.10014	0.291649	0.733741
1147	0.378254	5.67557	1.10006	0.291684	0.733741
26523	-0.37479	8.49753	-1.09979	0.291795	0.733862
83540	0.335331	7.85707	1.09961	0.291872	0.733862
30850	1.11172	6.86465	1.09938	0.291969	0.733862
56971	-0.709602	2.15367	-1.09928	0.292009	0.733862
140290	0.526192	4.47577	1.09924	0.292028	0.733862
6670	-0.261853	6.91163	-1.09923	0.292033	0.733862
25824	-0.504194	10.0538	-1.09916	0.292061	0.733862
283345	0.407448	4.25447	1.09885	0.292189	0.733923
353088	-0.372169	3.94497	-1.09878	0.292218	0.733923
79594	-0.361444	7.60591	-1.09876	0.292226	0.733923
9447	-0.241014	6.51348	-1.09844	0.292363	0.734148
54545	-0.333603	6.83227	-1.09829	0.292425	0.734181
10905	-0.242032	11.1469	-1.09819	0.29247	0.734181
148170	-0.764667	2.46675	-1.09795	0.292568	0.734202
10636	0.874329	3.1499	1.09794	0.292572	0.734202
3992	-0.238343	10.4756	-1.09769	0.292679	0.734349
857	0.811508	5.08114	1.0974	0.292801	0.734349
161823	-0.34611	7.72272	-1.09738	0.29281	0.734349
285527	0.183114	8.47419	1.09736	0.292819	0.734349
1488	-0.358815	11.4333	-1.09702	0.292959	0.734501
9687	0.563433	4.90643	1.09699	0.292974	0.734501
3190	0.415568	12.3371	1.09688	0.29302	0.734501
51015	0.86213	4.84648	1.09649	0.293183	0.734545
26040	-0.361687	10.2674	-1.09616	0.293323	0.734545
51527	0.338502	6.36386	1.09605	0.293367	0.734545
7092	-0.705161	2.18725	-1.09601	0.293385	0.734545
11120	-0.378655	5.98596	-1.09601	0.293386	0.734545
157657	0.730476	4.76498	1.0959	0.29343	0.734545
100996724	-0.342157	6.42525	-1.09585	0.293452	0.734545
55582	-0.32719	6.70196	-1.09583	0.293462	0.734545
55588	-0.359952	7.6821	-1.09579	0.293477	0.734545
4215	-0.596742	7.66911	-1.09558	0.293567	0.734545
152137	-0.202366	8.49688	-1.09557	0.293572	0.734545
84301	0.604854	1.22365	1.09548	0.29361	0.734545
10531	0.380079	6.65776	1.09515	0.293749	0.734545
3918	-0.817608	3.9336	-1.09514	0.293752	0.734545
79411	-0.703741	6.01596	-1.095	0.29381	0.734545
9480	0.475633	7.0347	1.09497	0.293823	0.734545
7739	-0.309791	5.37486	-1.09491	0.293847	0.734545
10427	0.355099	6.25794	1.09481	0.293889	0.734545
23154	-0.771061	9.47638	-1.09471	0.293931	0.734545
5998	0.338074	6.65488	1.09448	0.29403	0.734618
23225	0.458549	6.62522	1.0944	0.294062	0.734618
10669	0.791492	2.44204	1.09431	0.294101	0.734618
2971	0.626385	7.34031	1.09401	0.29423	0.734646
64756	0.200156	7.42802	1.09384	0.294298	0.734646
162966	0.721835	3.17074	1.09377	0.294328	0.734646
79057	0.73146	2.54094	1.09376	0.294333	0.734646
4004	0.591471	4.27848	1.09373	0.294347	0.734646
7181	0.494487	6.8361	1.09349	0.294447	0.734682
1445	-0.586704	8.27623	-1.09345	0.294467	0.734682
101927621	0.702328	1.58256	1.09335	0.294507	0.734682
28978	0.915763	6.73251	1.09316	0.294589	0.734682
51569	0.238813	7.76919	1.09314	0.294597	0.734682
9031	-0.215495	10.7541	-1.09293	0.294685	0.734714
51264	-0.377701	9.07264	-1.09277	0.294753	0.734714
1063	0.272987	11.638	1.09269	0.294784	0.734714
27153	-0.274613	6.35705	-1.09261	0.294821	0.734714
9524	-0.601919	7.95312	-1.09255	0.294845	0.734714
5104	0.574965	3.19955	1.09224	0.294974	0.734921
29117	-0.244891	10.6827	-1.0921	0.295034	0.734953
5786	-0.462922	9.70264	-1.09193	0.295107	0.73501
1736	-0.47387	10.4614	-1.09183	0.295151	0.73501
27094	-1.01531	3.1211	-1.09141	0.295328	0.735269
2959	-0.284699	5.5963	-1.09136	0.295349	0.735269
643246	1.31365	4.40527	1.0908	0.295586	0.735449
4242	0.337273	5.4759	1.09072	0.295621	0.735449
10527	0.294109	9.50951	1.09068	0.295636	0.735449
23710	0.245037	9.44663	1.09044	0.29574	0.735449
6404	0.433579	3.49292	1.09012	0.295874	0.735449
10243	0.488323	6.10502	1.08995	0.295944	0.735449
2784	-0.36766	5.7281	-1.08991	0.295964	0.735449
28755	-0.782312	3.05993	-1.08991	0.295965	0.735449
56658	-0.569909	4.80658	-1.08978	0.296016	0.735449
148206	-0.288476	7.74286	-1.08977	0.296024	0.735449
100996255	0.473496	1.77491	1.08957	0.296107	0.735449
93380	0.262265	8.87552	1.08953	0.296124	0.735449
29777	1.00013	6.65253	1.0895	0.296136	0.735449
29092	0.307423	3.92381	1.0894	0.29618	0.735449
151126	0.369842	4.26017	1.08931	0.296219	0.735449
54463	0.543357	6.17868	1.08899	0.296354	0.735449
29800	-0.806691	4.86811	-1.08892	0.296384	0.735449
57335	-0.352545	7.00697	-1.08889	0.296398	0.735449
66035	-0.565524	6.27698	-1.08877	0.296446	0.735449
6203	0.24975	6.61272	1.08877	0.296449	0.735449
6632	0.497964	9.92425	1.08856	0.296537	0.735449
55178	-0.491026	6.14886	-1.08846	0.296579	0.735449
80335	-0.187497	9.45425	-1.08838	0.296611	0.735449
10610	0.409055	4.50575	1.08836	0.296621	0.735449
378805	0.680382	2.46546	1.08825	0.296668	0.735449
8554	-0.247061	8.96609	-1.08823	0.296677	0.735449
60678	0.506994	6.53976	1.08816	0.296705	0.735449
642987	0.878739	4.37521	1.0879	0.296815	0.735449
29985	0.35285	7.54872	1.08785	0.296838	0.735449
100652846	-0.506803	1.05107	-1.08769	0.296905	0.735449
654466	0.678327	2.27884	1.08763	0.296932	0.735449
7342	0.317642	8.16499	1.08757	0.296958	0.735449
8711	-0.763136	2.33006	-1.08747	0.296997	0.735449
548593	0.308055	8.44296	1.08702	0.29719	0.735449
101927069	0.886261	2.34303	1.08679	0.297289	0.735449
1615	-0.327651	10.2409	-1.08672	0.297318	0.735449
2926	-0.221383	9.25098	-1.0867	0.297326	0.735449
22978	-0.190068	7.81104	-1.08656	0.297387	0.735449
29123	-0.20731	11.5939	-1.08654	0.297395	0.735449
4649	0.236059	7.94117	1.08622	0.297529	0.735449
254251	0.244284	8.11123	1.0861	0.297583	0.735449
5139	0.460352	3.88148	1.08595	0.297645	0.735449
10985	-0.189447	8.46851	-1.08579	0.297714	0.735449
29074	0.429583	6.64143	1.08573	0.29774	0.735449
7678	0.230941	6.55595	1.0856	0.297795	0.735449
100505696	0.928767	3.00092	1.08536	0.297896	0.735449
51534	0.298363	8.34728	1.08536	0.297896	0.735449
146713	0.372177	6.29991	1.08523	0.297952	0.735449
90529	0.787047	3.80989	1.08521	0.297962	0.735449
400655	-0.687045	2.6345	-1.08517	0.297979	0.735449
8539	0.453596	7.47838	1.08511	0.298004	0.735449
148254	0.277673	6.74497	1.08509	0.298012	0.735449
147339	0.683477	5.00853	1.08509	0.298014	0.735449
2965	-0.391707	6.64802	-1.08489	0.298099	0.735449
51684	-0.35348	8.05329	-1.08468	0.298187	0.735449
1719	0.185135	10.306	1.08458	0.29823	0.735449
11224	-0.330137	11.5638	-1.08453	0.298253	0.735449
6134	-0.383713	10.6911	-1.08449	0.29827	0.735449
2931	-0.325875	7.86986	-1.08393	0.298507	0.735449
219790	-0.60247	8.58023	-1.08379	0.298568	0.735449
285540	0.549945	1.24611	1.08364	0.298631	0.735449
51091	-0.402787	4.36317	-1.08359	0.298654	0.735449
2120	-0.434374	7.75983	-1.08358	0.298659	0.735449
55795	-0.214244	6.68535	-1.08348	0.2987	0.735449
7265	-0.200893	9.16072	-1.08294	0.298932	0.735449
64965	0.492016	7.05611	1.08293	0.298936	0.735449
9213	0.270398	9.62858	1.08289	0.298951	0.735449
26012	-0.560681	9.24108	-1.08263	0.299062	0.735449
3012	-0.589667	6.13557	-1.0825	0.299117	0.735449
2	0.547902	4.96293	1.08228	0.299211	0.735449
5564	0.712638	6.32669	1.08227	0.299216	0.735449
6129	0.207096	7.24701	1.08218	0.299255	0.735449
55500	0.969214	6.92975	1.08216	0.299265	0.735449
8031	0.28376	8.42752	1.08212	0.299282	0.735449
5051	0.356795	5.34758	1.08202	0.299323	0.735449
352954	-0.499523	7.61165	-1.08185	0.299397	0.735449
7030	-0.283211	7.9477	-1.08182	0.299409	0.735449
8799	-0.288324	7.29313	-1.08152	0.299535	0.735449
64708	-0.238697	7.38727	-1.08148	0.299555	0.735449
57447	0.47495	9.12861	1.08138	0.299599	0.735449
79041	-0.653235	4.59117	-1.08134	0.299616	0.735449
667	0.273233	10.0668	1.08129	0.299638	0.735449
7918	-0.505213	5.58882	-1.08122	0.299668	0.735449
9817	-0.210908	7.36863	-1.0812	0.299673	0.735449
3690	-0.70436	2.32831	-1.08104	0.299741	0.735449
23526	0.775713	2.3692	1.08092	0.299793	0.735449
2052	0.54348	2.72492	1.08073	0.299874	0.735449
3700	0.40371	4.4391	1.08071	0.299885	0.735449
5899	0.218342	7.77834	1.08064	0.299914	0.735449
255809	0.730113	1.49175	1.08042	0.30001	0.735449
54815	-0.297015	9.52303	-1.0804	0.300017	0.735449
2589	-0.246013	9.9393	-1.08037	0.300028	0.735449
26155	-0.841663	3.37606	-1.08037	0.30003	0.735449
5868	0.345137	4.57463	1.08026	0.300076	0.735449
201283	0.497132	6.3521	1.08026	0.300077	0.735449
9133	0.559708	7.90332	1.08022	0.300093	0.735449
79754	-0.301691	4.8424	-1.08021	0.300099	0.735449
51474	0.331067	8.2695	1.08015	0.300125	0.735449
54020	0.653966	4.79568	1.07987	0.300244	0.735449
5681	1.28319	4.71938	1.0797	0.300315	0.735449
84844	-0.253092	7.58985	-1.07969	0.300323	0.735449
2241	0.216305	7.13408	1.0796	0.300359	0.735449
23263	0.354097	7.411	1.07958	0.300368	0.735449
79913	-0.426001	4.58493	-1.07949	0.300408	0.735449
22871	0.238502	7.80241	1.07946	0.300419	0.735449
79676	-0.468141	6.88124	-1.07943	0.300433	0.735449
1937	-0.43152	12.8387	-1.07937	0.300457	0.735449
100505783	-0.594916	2.45787	-1.07901	0.300612	0.7355
200539	-0.292693	6.15856	-1.079	0.300618	0.7355
140609	0.855922	4.50467	1.079	0.300619	0.7355
9640	0.367794	7.65442	1.07858	0.300798	0.735712
1001	0.423469	5.33373	1.07857	0.3008	0.735712
26022	0.435474	10.0105	1.07822	0.30095	0.735945
1487	0.881765	8.89859	1.07811	0.300999	0.735945
81551	-0.637623	10.7611	-1.07796	0.301063	0.735945
51594	-0.210595	9.16681	-1.07791	0.301083	0.735945
55812	0.255445	6.92984	1.07744	0.301285	0.736324
100652736	0.720461	3.51234	1.07715	0.301411	0.73641
80258	-0.362714	3.79108	-1.07699	0.301479	0.73641
3423	-0.304769	8.31622	-1.07681	0.301559	0.73641
10198	-0.306622	8.33059	-1.07671	0.3016	0.73641
79038	0.98012	6.88548	1.07668	0.301612	0.73641
794	-0.302519	6.99991	-1.07661	0.301645	0.73641
115416	0.534781	7.36294	1.07659	0.301651	0.73641
441459	0.562683	2.52541	1.07631	0.301771	0.736456
64112	0.469795	5.87295	1.0761	0.301865	0.736456
11156	-0.27011	5.79558	-1.07601	0.3019	0.736456
1901	0.773912	5.2514	1.07593	0.301937	0.736456
84315	-0.368253	6.12401	-1.07591	0.301945	0.736456
257415	0.211564	7.97453	1.07579	0.301996	0.736456
339184	0.812869	3.12352	1.07578	0.301999	0.736456
4232	-0.945962	7.31719	-1.07544	0.302147	0.7367
25870	-0.581234	2.50463	-1.07522	0.302243	0.736709
6049	0.364238	5.79148	1.07503	0.302323	0.736709
57555	0.73539	8.21143	1.07503	0.302324	0.736709
55308	-0.276302	8.12352	-1.07478	0.302433	0.736709
118424	-0.314738	9.31612	-1.07455	0.302532	0.736709
114825	-0.208597	8.39235	-1.07452	0.302542	0.736709
388552	0.340427	5.69903	1.07451	0.302549	0.736709
4131	0.236983	14.2497	1.07448	0.302561	0.736709
102724023	-0.704219	9.57953	-1.07445	0.302575	0.736709
23544	0.672885	6.71587	1.07409	0.302731	0.736897
1875	-0.477623	4.634	-1.07398	0.302776	0.736897
3975	-0.628344	7.74374	-1.07383	0.302843	0.736897
23139	-0.374311	7.78677	-1.07343	0.303016	0.736897
4606	-0.506376	0.842261	-1.07339	0.303031	0.736897
80759	0.752355	2.68569	1.07338	0.303036	0.736897
11186	-0.445415	7.10953	-1.07297	0.303212	0.736897
27319	-0.64173	7.55371	-1.0729	0.303243	0.736897
340260	-0.576683	3.99298	-1.07287	0.303257	0.736897
649446	0.29641	5.58617	1.07283	0.303272	0.736897
4299	0.425838	6.0236	1.07278	0.303296	0.736897
30968	0.568897	8.92243	1.0726	0.303374	0.736897
54472	-0.566157	8.92188	-1.07257	0.303387	0.736897
3609	-0.218631	11.5976	-1.07212	0.303578	0.736897
55105	-0.224891	8.18341	-1.07207	0.3036	0.736897
100506606	-0.485631	2.78831	-1.07202	0.303625	0.736897
5688	0.18413	11.3608	1.07195	0.303652	0.736897
9453	-0.237268	7.5	-1.07188	0.303684	0.736897
84900	0.256986	8.52987	1.07185	0.303695	0.736897
54764	-0.274956	9.18493	-1.07174	0.303742	0.736897
28996	0.337097	10.6928	1.07169	0.303765	0.736897
101060498	-0.474587	2.75799	-1.07165	0.303784	0.736897
50512	-0.269677	7.24452	-1.07158	0.303811	0.736897
55897	-0.756774	2.91841	-1.07155	0.303825	0.736897
729262	-0.619642	4.37441	-1.07121	0.303974	0.736897
64849	0.313543	5.15167	1.07118	0.303986	0.736897
283970	-0.428056	7.63068	-1.07115	0.303997	0.736897
84283	-0.531847	5.63384	-1.07073	0.304183	0.736897
51517	0.350799	5.93683	1.07069	0.3042	0.736897
56623	-1.03995	3.53523	-1.07064	0.304218	0.736897
65264	-0.501185	9.4892	-1.07061	0.304234	0.736897
6135	0.416907	12.2118	1.07057	0.304249	0.736897
593	-0.6592	8.62807	-1.07045	0.3043	0.736897
6210	0.785912	10.8157	1.07043	0.304309	0.736897
64220	-0.359016	6.67475	-1.07038	0.304333	0.736897
114041	0.465487	4.43245	1.07034	0.304349	0.736897
115817	0.467826	8.46567	1.06978	0.304591	0.737292
100507117	0.853771	1.59847	1.06975	0.304607	0.737292
171177	0.502428	2.87636	1.06943	0.304746	0.737494
79741	0.59287	5.44543	1.06911	0.304883	0.737494
25864	-0.22435	6.66361	-1.069	0.304929	0.737494
1072	-0.313246	5.3868	-1.06894	0.304955	0.737494
587	0.626702	4.41949	1.06891	0.304971	0.737494
255082	-0.342701	5.04058	-1.06884	0.305	0.737494
64778	-0.425904	8.03287	-1.06879	0.30502	0.737494
100133331	-0.511817	3.38073	-1.06868	0.305071	0.737503
64376	0.500552	5.2961	1.06842	0.305183	0.737537
54149	0.36844	6.13159	1.0683	0.305234	0.737537
55589	0.375459	6.42082	1.06824	0.305259	0.737537
114034	1.13029	3.41129	1.06808	0.305328	0.737537
2542	0.240978	7.4186	1.068	0.305362	0.737537
27232	-0.509474	4.93244	-1.06796	0.305383	0.737537
29801	0.995656	3.65796	1.06783	0.305437	0.737537
100335030	0.452023	4.08639	1.06777	0.305463	0.737537
9678	-0.210607	9.92085	-1.06719	0.305715	0.737924
57109	-0.282661	8.35421	-1.06719	0.305717	0.737924
8883	0.43825	8.44822	1.06706	0.305772	0.737943
64083	0.769717	7.17698	1.06677	0.3059	0.738047
22901	-0.624163	3.59156	-1.06669	0.305934	0.738047
135154	0.710211	2.41481	1.06663	0.305957	0.738047
5286	-0.442512	9.25933	-1.06635	0.306081	0.738155
57291	0.237643	7.75701	1.06615	0.30617	0.738155
388585	-0.357986	9.09495	-1.0661	0.30619	0.738155
5715	0.870014	7.09282	1.066	0.306233	0.738155
10168	-0.193655	7.33538	-1.06587	0.30629	0.738155
100189319	0.572023	1.51327	1.06573	0.306349	0.738155
27433	0.945725	2.90983	1.06551	0.306448	0.738155
10620	-0.365903	7.4809	-1.0654	0.306496	0.738155
2941	0.384975	8.59164	1.06537	0.306507	0.738155
341359	0.878269	3.1548	1.06534	0.306518	0.738155
57175	0.4745	7.38857	1.06532	0.306527	0.738155
10193	-0.400336	8.48056	-1.06523	0.306569	0.738155
126731	0.428719	8.08726	1.06497	0.306682	0.738245
100505795	0.710396	2.92636	1.06493	0.306701	0.738245
8444	-0.409266	4.70615	-1.06481	0.30675	0.738251
8705	-0.418793	3.72755	-1.0645	0.306886	0.738436
23353	0.653109	6.95028	1.06442	0.306922	0.738436
22870	-0.344055	8.66099	-1.06419	0.307023	0.738565
9781	0.317347	6.64405	1.06385	0.307167	0.738799
441531	0.974176	4.32068	1.06372	0.307226	0.738826
55611	-0.605147	10.025	-1.06348	0.307331	0.73885
441454	0.373687	3.19135	1.0634	0.307366	0.73885
4841	-0.187397	11.1203	-1.06335	0.307387	0.73885
8985	-0.278294	7.08577	-1.0632	0.307452	0.73885
27333	0.304656	9.59934	1.06316	0.307472	0.73885
51239	0.667524	5.51741	1.06268	0.307679	0.739234
102724329	0.645848	2.51265	1.06246	0.307778	0.739266
29946	-0.611147	3.11078	-1.06243	0.307787	0.739266
29901	0.342326	8.87456	1.06221	0.307886	0.739277
64417	0.872508	3.70674	1.06206	0.307949	0.739277
285282	0.251779	6.04947	1.06198	0.307986	0.739277
222901	0.580951	3.57417	1.06182	0.308054	0.739277
9266	-0.31556	7.72175	-1.06177	0.308079	0.739277
728026	-0.553066	7.66602	-1.06167	0.308119	0.739277
55786	-0.359886	5.5406	-1.06165	0.308132	0.739277
6235	1.21687	12.6052	1.0615	0.308197	0.739277
5208	-0.341079	5.77692	-1.06144	0.308221	0.739277
6152	0.346445	11.2835	1.06129	0.308287	0.739277
728276	0.862569	3.66152	1.06123	0.308312	0.739277
101410535	-0.481478	1.16727	-1.0609	0.308455	0.739508
10061	-0.22825	7.78676	-1.06062	0.30858	0.739553
8805	0.237344	9.13326	1.0606	0.308591	0.739553
23608	0.530677	8.18809	1.06054	0.308616	0.739553
55194	-0.476382	5.63574	-1.06039	0.308681	0.739568
5898	0.207913	9.30612	1.06031	0.308717	0.739568
27239	-0.507263	7.22676	-1.06009	0.308814	0.739686
57537	0.548021	9.19897	1.05991	0.308889	0.739752
10963	-0.564433	10.4098	-1.05963	0.309012	0.739933
23511	0.612449	7.3122	1.05918	0.309208	0.740251
8209	-0.765051	6.40387	-1.05906	0.309261	0.740251
11104	-0.481555	6.96073	-1.05898	0.3093	0.740251
7417	0.285739	8.91547	1.05888	0.30934	0.740251
144717	-0.461929	7.19537	-1.05869	0.309425	0.740251
5719	0.288347	9.47075	1.05849	0.309513	0.740251
2729	0.255091	6.28713	1.05841	0.30955	0.740251
55010	0.515389	5.20302	1.05797	0.309742	0.740251
100130097	-0.319572	5.30682	-1.05789	0.309776	0.740251
79582	0.269875	8.78629	1.05774	0.309842	0.740251
54987	-0.346689	6.39872	-1.05765	0.309881	0.740251
84859	-0.236017	7.56372	-1.05757	0.309917	0.740251
54877	0.215197	8.34193	1.05738	0.309999	0.740251
11258	0.195471	8.77709	1.05714	0.310104	0.740251
11280	0.776804	2.29945	1.05712	0.310115	0.740251
26225	-0.261511	8.14725	-1.0571	0.310122	0.740251
22828	-0.259761	7.86476	-1.05703	0.310151	0.740251
54821	0.431253	4.42809	1.05693	0.310197	0.740251
4351	-0.463635	7.15348	-1.05687	0.310226	0.740251
10443	0.29967	8.75268	1.05684	0.310236	0.740251
53354	0.233778	6.58419	1.05665	0.310319	0.740251
54756	-0.276685	9.38527	-1.05652	0.310378	0.740251
81624	0.295624	7.21858	1.05621	0.310512	0.740251
8728	-0.341939	7.05093	-1.05617	0.31053	0.740251
8872	0.922546	7.18463	1.05613	0.310547	0.740251
126308	0.255892	7.79485	1.05605	0.310585	0.740251
79781	0.646468	1.02176	1.05603	0.310595	0.740251
8724	0.290411	8.80025	1.05602	0.310599	0.740251
22837	0.5268	6.28577	1.05593	0.310637	0.740251
2152	0.613919	4.37957	1.05591	0.310647	0.740251
389203	0.553887	5.66615	1.05571	0.310734	0.740251
1793	-0.328963	8.57054	-1.05563	0.310768	0.740251
23550	-0.890162	1.96538	-1.0556	0.31078	0.740251
29843	-0.35076	7.71546	-1.05556	0.310799	0.740251
1182	-0.193302	9.16612	-1.05545	0.310846	0.740251
11329	-0.206623	8.37868	-1.05545	0.31085	0.740251
9146	-0.25596	8.54742	-1.05515	0.31098	0.740446
55573	-0.176668	10.5138	-1.05493	0.311077	0.740446
8233	-0.210846	7.02141	-1.05493	0.311078	0.740446
445571	0.738722	1.92214	1.05471	0.311173	0.740446
23318	-0.228454	9.05837	-1.05463	0.311209	0.740446
1938	-0.221471	13.5797	-1.05447	0.311279	0.740446
90987	0.709025	4.48558	1.05424	0.31138	0.740446
57513	-0.595308	1.75872	-1.05423	0.311384	0.740446
5127	-0.49989	10.0149	-1.05409	0.311446	0.740446
64981	1.3213	5.73488	1.05389	0.311536	0.740446
51550	-0.475556	6.63043	-1.05382	0.311564	0.740446
25796	-0.382401	8.47096	-1.05375	0.311597	0.740446
7433	0.772782	3.03677	1.05373	0.311603	0.740446
285704	0.504405	7.93333	1.05373	0.311605	0.740446
220001	-0.726218	4.91932	-1.05356	0.311681	0.740446
64288	0.531617	4.44561	1.05354	0.311689	0.740446
9294	-0.311228	7.20675	-1.05336	0.31177	0.740524
102723885	-0.748084	1.93589	-1.05306	0.311899	0.74061
29799	-0.348211	7.60188	-1.05304	0.311911	0.74061
55859	0.18018	11.4655	1.05295	0.311948	0.74061
8563	-0.229887	7.25298	-1.05253	0.312133	0.740852
8405	-0.439315	11.0685	-1.05238	0.3122	0.740852
56993	0.605324	8.58209	1.05228	0.312246	0.740852
55860	-0.24971	8.9202	-1.05213	0.31231	0.740852
100128191	0.337561	5.04189	1.05199	0.312374	0.740852
64579	0.483124	3.86098	1.05193	0.312397	0.740852
9551	-0.249785	9.50537	-1.05187	0.312428	0.740852
5518	0.568887	8.80933	1.05186	0.312429	0.740852
57050	0.472099	7.64956	1.0517	0.312501	0.740903
57125	0.490534	4.42202	1.0516	0.312546	0.740903
706	1.22132	3.82989	1.05141	0.31263	0.74099
6736	0.798992	3.18697	1.05091	0.31285	0.741401
4650	-0.237136	8.58105	-1.05021	0.313159	0.74202
4174	-0.584566	8.8857	-1.04951	0.31347	0.742545
196	0.69306	5.60033	1.04931	0.313559	0.742545
23116	0.336228	7.86244	1.04909	0.313656	0.742545
286006	0.596161	2.31925	1.04901	0.313689	0.742545
196294	1.30205	4.02869	1.04873	0.313815	0.742545
255512	0.637532	2.27869	1.04854	0.313898	0.742545
440026	0.835185	5.78523	1.04854	0.3139	0.742545
54843	-0.618126	4.82046	-1.04846	0.313935	0.742545
79068	0.554791	8.0786	1.04837	0.313972	0.742545
101929162	-0.678964	4.03218	-1.04833	0.313993	0.742545
6793	0.40574	6.13806	1.04826	0.314021	0.742545
158358	-0.201477	8.8122	-1.04821	0.314043	0.742545
399671	0.53707	1.19367	1.04816	0.314069	0.742545
259266	0.396284	9.63545	1.04813	0.31408	0.742545
9321	-0.228891	8.85894	-1.04793	0.314168	0.742545
54434	-0.280738	7.40949	-1.04788	0.31419	0.742545
93587	-0.199685	6.48709	-1.04785	0.314206	0.742545
56255	0.207473	9.17991	1.04769	0.314276	0.742545
57003	-0.27638	9.04147	-1.04767	0.314283	0.742545
1006	-0.293866	4.2522	-1.0471	0.314536	0.743028
2027	0.299236	5.51831	1.04664	0.314741	0.743084
5527	0.223121	8.74171	1.04643	0.314832	0.743084
8892	0.198058	7.41292	1.04628	0.3149	0.743084
116225	-0.316545	8.08548	-1.04613	0.314969	0.743084
2140	0.592205	6.84542	1.04606	0.314999	0.743084
80095	0.416556	6.00451	1.04585	0.315091	0.743084
54461	-0.624207	9.31275	-1.04574	0.315139	0.743084
91373	-0.721097	3.1953	-1.04561	0.3152	0.743084
6480	0.484672	6.29023	1.04552	0.31524	0.743084
9265	-0.493473	8.21925	-1.04548	0.315256	0.743084
54916	0.463665	6.24728	1.04547	0.315262	0.743084
8515	-0.923411	2.39816	-1.04534	0.315318	0.743084
11010	1.02385	2.91598	1.04533	0.315325	0.743084
9779	0.19823	8.66681	1.04505	0.315447	0.743084
285172	-0.435354	6.16014	-1.045	0.315469	0.743084
389023	0.720765	4.79099	1.04486	0.315531	0.743084
51027	1.04208	3.70639	1.04486	0.315533	0.743084
101928381	-0.592679	3.57077	-1.04483	0.315544	0.743084
55854	-0.497798	11.2835	-1.04473	0.31559	0.743084
283373	-0.358199	7.04122	-1.04473	0.315591	0.743084
64771	0.277215	8.43169	1.04467	0.315616	0.743084
8455	-0.427159	6.3351	-1.04463	0.315632	0.743084
2321	1.01685	6.64299	1.04459	0.315653	0.743084
162962	0.702709	3.73323	1.04423	0.315812	0.7433
23471	-0.317331	7.83624	-1.04408	0.315878	0.7433
170685	0.71143	6.79521	1.04406	0.315887	0.7433
83448	0.324274	6.74327	1.04391	0.315955	0.743347
100507246	0.260413	10.6102	1.04353	0.316125	0.743534
84973	-0.836022	4.42763	-1.04348	0.316145	0.743534
966	0.282123	9.41455	1.04336	0.3162	0.743534
908	-0.392803	10.8476	-1.04302	0.31635	0.743534
57707	0.461831	6.37573	1.04276	0.316466	0.743534
2879	-0.262819	10.0647	-1.0427	0.316492	0.743534
54823	0.431039	5.17372	1.04264	0.31652	0.743534
26127	0.447005	6.44844	1.04251	0.316577	0.743534
10640	0.461668	8.29017	1.04244	0.316608	0.743534
399909	-0.548237	4.18937	-1.04231	0.316666	0.743534
400793	-0.595732	5.53337	-1.04212	0.316753	0.743534
285590	0.510634	7.77014	1.04203	0.316793	0.743534
2519	-0.311323	5.4736	-1.0418	0.316893	0.743534
7581	-0.237238	8.51426	-1.04178	0.316903	0.743534
79090	-0.717923	8.28752	-1.04162	0.316977	0.743534
26065	0.83547	6.10108	1.04155	0.317006	0.743534
23208	0.288112	10.0416	1.04154	0.317012	0.743534
7353	0.203968	8.47479	1.04152	0.317019	0.743534
55342	-0.446263	10.6438	-1.04143	0.317059	0.743534
128866	0.222431	9.38024	1.04141	0.317068	0.743534
54718	-0.610585	4.46315	-1.04131	0.317111	0.743534
84932	0.340284	7.81276	1.04124	0.317143	0.743534
10534	0.73976	5.09011	1.04121	0.317157	0.743534
90693	0.993862	3.04247	1.04117	0.317176	0.743534
55796	0.426792	5.78741	1.04024	0.317589	0.744296
388536	0.415713	4.93746	1.04023	0.317596	0.744296
22826	0.329121	10.4127	1.0399	0.317743	0.744529
22829	0.563266	6.19888	1.03971	0.317827	0.744564
115992	1.16148	6.29706	1.03953	0.317907	0.744564
6774	-0.602457	8.63685	-1.03953	0.31791	0.744564
92745	-0.60932	4.56353	-1.03937	0.317979	0.744564
23130	-0.524851	8.08436	-1.03933	0.317996	0.744564
6675	-0.276751	5.91227	-1.03866	0.318299	0.745129
101929234	-1.02025	2.32823	-1.03857	0.318339	0.745129
2130	-0.287643	9.06753	-1.03847	0.318381	0.745129
26232	0.502285	7.45128	1.03815	0.318526	0.745285
1302	-0.421667	3.51094	-1.03807	0.31856	0.745285
22893	0.825513	6.17262	1.03795	0.318614	0.745285
2923	0.329254	10.2091	1.0379	0.318638	0.745285
389541	-0.360229	9.09446	-1.03762	0.318762	0.745393
283177	0.702824	1.76348	1.03753	0.318803	0.745393
768206	0.744152	2.2119	1.03748	0.318827	0.745393
729920	-0.781619	2.60976	-1.03695	0.319063	0.745604
10628	0.237201	10.2305	1.03678	0.319139	0.745604
60495	0.837234	2.6235	1.03676	0.319148	0.745604
677846	0.80535	3.1594	1.03673	0.319161	0.745604
387914	1.14063	3.78133	1.0366	0.31922	0.745604
79600	1.05494	5.09775	1.03649	0.319272	0.745604
1902	-0.257512	5.69538	-1.03643	0.319297	0.745604
786	0.477601	1.92787	1.03624	0.319381	0.745604
7307	0.724599	9.6322	1.03623	0.319386	0.745604
56853	-0.302908	9.73004	-1.03613	0.319432	0.745604
252839	0.215866	9.68794	1.03611	0.319442	0.745604
2070	-0.257025	6.22303	-1.03591	0.319531	0.7457
100506144	-0.77723	2.32835	-1.03556	0.319686	0.745879
6748	-0.344529	10.3372	-1.03537	0.319772	0.745879
118491	-0.538635	4.55016	-1.03534	0.319787	0.745879
23429	0.26207	9.78588	1.03531	0.319799	0.745879
387893	-0.225407	7.86392	-1.03519	0.319855	0.745899
9194	0.355752	4.57816	1.03502	0.31993	0.745963
51031	0.495787	7.41427	1.03481	0.320025	0.74601
155006	-0.626005	2.03848	-1.03476	0.320046	0.74601
51082	0.470576	7.49817	1.03449	0.320167	0.746033
26261	0.449919	2.68375	1.03445	0.320185	0.746033
4188	-0.591236	6.39592	-1.03434	0.320234	0.746033
100316904	-0.52865	5.86913	-1.03432	0.320247	0.746033
6388	0.630948	6.35652	1.03417	0.320312	0.746065
10565	-0.268488	8.21176	-1.03407	0.320356	0.746065
25819	-0.572625	4.68921	-1.03384	0.320461	0.746083
91404	-0.227038	9.30142	-1.03375	0.320503	0.746083
5885	0.237761	11.0967	1.03367	0.320535	0.746083
101927188	0.475827	3.90129	1.03339	0.320664	0.746083
27348	0.286778	6.18429	1.03338	0.320669	0.746083
100507316	-0.341149	6.55878	-1.03335	0.320683	0.746083
79834	-0.371528	8.71331	-1.03326	0.320722	0.746083
54856	-0.18493	9.00856	-1.03317	0.320762	0.746083
163255	-0.465033	3.99767	-1.03305	0.320818	0.746083
1951	-0.243965	7.85131	-1.03298	0.320847	0.746083
5277	-0.655435	3.11842	-1.0328	0.320931	0.746083
6184	-0.27555	8.12456	-1.03278	0.320937	0.746083
7556	-0.289838	5.16103	-1.03245	0.321087	0.746223
63905	-0.474313	9.13324	-1.03241	0.321104	0.746223
51281	-0.360225	4.45611	-1.0321	0.321244	0.746223
60436	0.381932	7.45024	1.03206	0.321264	0.746223
8924	-0.244216	8.75534	-1.03205	0.321268	0.746223
54602	0.312061	5.84855	1.03201	0.321283	0.746223
22850	0.653704	7.88336	1.03123	0.321636	0.746906
10327	-0.464571	9.09781	-1.03105	0.321716	0.746906
23012	0.375455	6.95339	1.03104	0.32172	0.746906
100507458	-0.44726	3.80605	-1.03051	0.321962	0.747174
3766	0.653797	2.20529	1.03047	0.321981	0.747174
3953	-0.328314	4.35077	-1.03042	0.322003	0.747174
259282	0.223694	10.2665	1.03036	0.322027	0.747174
10302	-0.948991	1.52443	-1.03003	0.32218	0.747303
1634	0.850845	8.81335	1.02974	0.32231	0.747303
56977	-0.19142	8.86334	-1.02946	0.322436	0.747303
79143	0.637631	1.92919	1.0294	0.322462	0.747303
10435	-0.445982	5.56337	-1.02931	0.322505	0.747303
6867	0.261537	8.29065	1.02919	0.322556	0.747303
5664	0.444333	5.92301	1.0291	0.322598	0.747303
51160	-0.525499	11.0382	-1.02909	0.322602	0.747303
2827	0.686541	2.55991	1.02909	0.322603	0.747303
150223	0.238818	6.57495	1.02905	0.322622	0.747303
5130	-0.430112	6.40058	-1.02901	0.32264	0.747303
10945	0.232509	12.1403	1.02897	0.322656	0.747303
9912	0.375643	3.41805	1.02883	0.322722	0.747344
581	-0.538965	7.24437	-1.0287	0.322777	0.747361
5343	0.74391	2.38513	1.02832	0.322952	0.747534
9477	0.591131	5.43816	1.02826	0.322977	0.747534
9806	-0.362054	4.86342	-1.02822	0.322995	0.747534
101929664	-0.599033	2.09968	-1.02807	0.323064	0.747581
60492	0.345967	7.53074	1.02783	0.323174	0.747725
9939	-0.346467	11.2712	-1.02748	0.323329	0.747975
145567	-0.273618	5.86157	-1.02722	0.323447	0.748136
55646	-0.257061	7.81493	-1.02703	0.323536	0.74823
26030	-0.47281	7.92956	-1.02663	0.323716	0.748352
400027	-0.235263	6.61564	-1.02661	0.323724	0.748352
55615	-0.458767	6.27771	-1.02656	0.323747	0.748352
5631	-0.221398	8.63363	-1.02648	0.323785	0.748352
57325	0.32166	6.90409	1.02638	0.323828	0.748352
55721	-0.278677	4.68146	-1.02619	0.323915	0.748443
10782	0.202052	6.07724	1.02603	0.323988	0.748502
678655	0.453062	2.94417	1.02576	0.324109	0.748592
652965	-0.85275	2.35732	-1.02548	0.324239	0.748592
51018	0.239923	8.19135	1.02535	0.324296	0.748592
266971	0.614692	2.45202	1.02514	0.32439	0.748592
8940	0.404761	3.69074	1.02509	0.324414	0.748592
7627	0.274662	6.54101	1.02501	0.32445	0.748592
10768	0.201711	11.4678	1.02472	0.324581	0.748592
1329	0.203912	10.2865	1.02472	0.324583	0.748592
57498	0.215396	10.4513	1.02461	0.324632	0.748592
191	0.365622	7.61974	1.02459	0.324639	0.748592
813	-0.355971	11.7971	-1.02459	0.324643	0.748592
23431	-0.339666	5.08606	-1.02455	0.324658	0.748592
5187	0.516919	6.69055	1.0245	0.324683	0.748592
7178	0.447898	12.9605	1.02447	0.324698	0.748592
5500	0.299145	8.7638	1.02425	0.324798	0.748701
100132163	-0.948336	3.8099	-1.02415	0.324841	0.748701
84976	0.400059	5.39185	1.0239	0.324954	0.748832
23074	-0.296112	6.61972	-1.02381	0.324994	0.748832
8833	0.216705	8.23632	1.02355	0.325113	0.748997
55437	0.226549	6.50838	1.02326	0.325247	0.749195
11147	-0.475392	6.29889	-1.02282	0.325444	0.749303
10068	-0.509466	4.1595	-1.02278	0.325465	0.749303
114659	-0.463015	7.05754	-1.02274	0.325482	0.749303
10256	-0.685	2.33744	-1.02269	0.325504	0.749303
112574	-0.212851	7.13509	-1.02263	0.325534	0.749303
80097	-0.546497	10.7416	-1.02252	0.325582	0.749303
51503	-0.230862	10.1578	-1.02232	0.325671	0.749399
84316	-0.307198	9.72337	-1.022	0.325821	0.749626
54442	0.827017	5.10119	1.02183	0.325896	0.749626
90809	-0.477807	8.36108	-1.02179	0.325914	0.749626
101927027	-0.405941	4.59142	-1.0216	0.326002	0.749637
5308	0.770777	5.92555	1.02154	0.326027	0.749637
64924	0.391593	5.40815	1.02136	0.32611	0.749637
53826	0.26545	11.6842	1.02136	0.32611	0.749637
23275	-0.200826	7.19548	-1.02097	0.326288	0.749855
10550	0.193253	10.1121	1.02086	0.326339	0.749855
256380	-0.765191	2.44797	-1.02084	0.326349	0.749855
8625	1.12573	3.54187	1.0207	0.32641	0.749883
51380	-0.470955	7.08905	-1.02049	0.326506	0.749995
89894	0.841651	2.65094	1.02032	0.326585	0.750067
24145	-0.371821	9.20377	-1.02007	0.3267	0.75022
10787	-0.270796	8.35924	-1.01978	0.326831	0.750355
6729	0.210569	7.49918	1.01968	0.326878	0.750355
166614	0.247185	7.56033	1.01934	0.327034	0.750355
65084	0.392673	6.16639	1.0193	0.327049	0.750355
56905	-0.585849	6.51166	-1.01928	0.32706	0.750355
96610	0.384253	6.63602	1.01925	0.327073	0.750355
6224	-0.302494	13.3792	-1.01915	0.327119	0.750355
57644	0.656835	2.4644	1.019	0.327186	0.750355
7436	-0.299068	6.64025	-1.01899	0.327191	0.750355
6175	0.382775	12.9305	1.01861	0.327366	0.750647
80017	0.506902	5.92563	1.0183	0.327505	0.750809
6635	0.280873	9.13712	1.01818	0.327562	0.750809
65217	0.664053	2.4371	1.01806	0.327617	0.750809
955	-0.438836	8.19896	-1.01803	0.327629	0.750809
11171	0.207219	9.46215	1.01773	0.327767	0.751015
10379	0.73301	3.31662	1.01745	0.327894	0.751068
10495	-0.337922	6.69074	-1.01734	0.327947	0.751068
54868	-0.349645	7.07446	-1.0173	0.327965	0.751068
57179	0.477201	8.33013	1.01715	0.328033	0.751068
8502	0.19293	8.86592	1.01697	0.328113	0.751068
170622	0.847736	8.4802	1.01654	0.328313	0.751068
4234	-0.512001	7.34528	-1.01636	0.328394	0.751068
6907	-0.182136	9.72004	-1.01635	0.3284	0.751068
3340	-0.542342	10.4142	-1.01632	0.328411	0.751068
84950	-0.393991	8.50237	-1.01629	0.328426	0.751068
92558	-0.378365	5.09465	-1.01614	0.328497	0.751068
23567	-0.524285	9.24574	-1.01604	0.328542	0.751068
22794	-0.26739	9.27934	-1.01588	0.328612	0.751068
102724441	0.712347	2.59793	1.01574	0.32868	0.751068
6202	0.318511	13.4133	1.01572	0.328689	0.751068
60343	-0.255374	7.88339	-1.01563	0.328728	0.751068
91582	-0.210516	8.19156	-1.01561	0.328739	0.751068
6738	-0.19549	9.85182	-1.01545	0.328811	0.751068
10052	-0.300903	9.08074	-1.01544	0.328816	0.751068
51635	-0.387055	7.72902	-1.01542	0.328827	0.751068
57097	-0.284369	7.2787	-1.01529	0.328884	0.751068
1855	-0.297228	7.39196	-1.01524	0.328909	0.751068
836	0.391711	6.79926	1.01518	0.328934	0.751068
81839	0.423748	5.75637	1.01505	0.328995	0.751068
114804	0.327328	8.00559	1.01495	0.329041	0.751068
4804	0.523556	5.46401	1.01488	0.329073	0.751068
57136	0.401784	8.83123	1.01475	0.329131	0.751068
57577	-0.253648	7.84465	-1.01468	0.329167	0.751068
79905	-0.416521	3.15626	-1.0144	0.329295	0.751068
8434	0.378902	3.58736	1.01416	0.329402	0.751068
8607	0.234538	9.30955	1.0141	0.329428	0.751068
26270	0.579439	1.2012	1.01397	0.329492	0.751068
9528	0.762367	7.44969	1.01396	0.329493	0.751068
79723	-0.466278	5.08522	-1.01396	0.329493	0.751068
84735	0.452388	1.53728	1.01387	0.329536	0.751068
28511	0.306499	5.94282	1.01379	0.329575	0.751068
51293	-0.347052	7.75069	-1.01363	0.329647	0.751068
10048	0.446635	6.02418	1.01355	0.329684	0.751068
100131187	0.390116	6.6052	1.01342	0.329742	0.751068
101927765	0.389674	2.71147	1.01326	0.329818	0.751068
85358	-0.692624	3.09993	-1.01316	0.329862	0.751068
131544	-0.335449	6.47064	-1.01316	0.329863	0.751068
52	0.482422	8.26371	1.0131	0.32989	0.751068
54757	-0.525692	3.07152	-1.01299	0.32994	0.751068
375743	0.288976	7.60798	1.01288	0.329989	0.751068
10109	-0.362092	11.2823	-1.01286	0.330001	0.751068
10113	-0.564599	2.80006	-1.01259	0.330125	0.751241
389677	0.403671	7.49993	1.01234	0.330239	0.751301
101929998	0.523612	3.57572	1.01232	0.330248	0.751301
56180	0.456788	6.27026	1.01184	0.330467	0.751343
23191	-0.239068	6.82957	-1.01182	0.33048	0.751343
84460	-0.22234	7.96889	-1.01153	0.330614	0.751343
54469	0.491771	8.24339	1.01143	0.330659	0.751343
22884	-0.326326	5.27797	-1.01142	0.330661	0.751343
79447	-0.207742	9.20975	-1.01136	0.330688	0.751343
221935	0.269269	7.2146	1.01119	0.330768	0.751343
90678	-0.630121	7.8002	-1.01098	0.330865	0.751343
4791	-0.601243	6.42609	-1.01095	0.330879	0.751343
57713	0.49237	5.40101	1.01081	0.330944	0.751343
93349	-0.54563	2.46784	-1.01073	0.330979	0.751343
100507557	-0.631744	1.738	-1.01064	0.331022	0.751343
4259	0.697071	8.25059	1.01049	0.331092	0.751343
9766	-0.298426	6.27204	-1.01033	0.331162	0.751343
285888	0.917915	2.87274	1.0103	0.331177	0.751343
4642	0.587965	4.86135	1.0103	0.331179	0.751343
119587	0.711492	2.26731	1.01028	0.331188	0.751343
9110	0.539404	7.97609	1.01022	0.331216	0.751343
6302	-0.450709	4.53362	-1.01003	0.331302	0.751343
7520	-0.189557	11.3159	-1.00992	0.331352	0.751343
55201	-0.446716	8.70553	-1.00989	0.331369	0.751343
2395	0.404816	5.45944	1.00979	0.331412	0.751343
26128	-0.219776	7.58193	-1.0097	0.331456	0.751343
9841	-0.301746	6.88818	-1.00968	0.331463	0.751343
6347	1.07652	3.38347	1.00967	0.331468	0.751343
302	0.410677	9.77689	1.00938	0.3316	0.751392
266747	-0.706419	3.47056	-1.00935	0.331618	0.751392
7846	-0.284613	13.6003	-1.00925	0.331663	0.751392
548596	0.462071	5.41015	1.00921	0.331682	0.751392
1537	0.377808	8.57843	1.00893	0.331809	0.751572
92181	0.419472	7.73203	1.00825	0.332121	0.75208
2115	0.55675	7.05302	1.00821	0.332142	0.75208
343099	0.244693	7.85041	1.00804	0.33222	0.75208
55120	0.243313	5.14019	1.00774	0.33236	0.75208
6916	-0.690527	2.3017	-1.00773	0.332363	0.75208
6935	-0.232554	10.0984	-1.00772	0.332368	0.75208
54875	-0.281015	8.3726	-1.00769	0.332384	0.75208
63926	0.858095	3.55883	1.00761	0.332418	0.75208
653857	0.627117	1.62265	1.00747	0.332485	0.752121
375775	-0.726032	4.32458	-1.00722	0.332598	0.752164
22	-0.199438	7.5424	-1.00711	0.332651	0.752164
100288069	-0.460653	1.54264	-1.00709	0.332658	0.752164
91750	-0.510961	7.09677	-1.00663	0.332872	0.752164
3939	-0.357432	8.7257	-1.0066	0.332886	0.752164
93166	0.712118	3.26859	1.00654	0.332912	0.752164
23272	-0.214764	8.08844	-1.0065	0.332932	0.752164
57576	0.400082	3.99964	1.00643	0.332966	0.752164
118813	0.368859	7.02143	1.00625	0.333046	0.752164
5589	-0.461336	8.80691	-1.00618	0.333081	0.752164
1123	0.376713	7.4792	1.00615	0.333094	0.752164
23176	-0.425087	6.18732	-1.00591	0.333205	0.752164
81566	-0.393095	5.95288	-1.00588	0.333221	0.752164
9361	-0.462799	9.1402	-1.00587	0.333224	0.752164
9099	0.640711	4.59062	1.00587	0.333226	0.752164
11043	-0.386047	4.50892	-1.00559	0.333351	0.752304
1616	-0.227112	6.08984	-1.00552	0.333384	0.752304
10084	-0.197659	8.22312	-1.00539	0.333445	0.752333
94134	0.329663	7.84744	1.0052	0.333535	0.752376
5255	0.66096	2.37393	1.00507	0.333596	0.752376
6158	-0.46935	11.7659	-1.00485	0.333696	0.752376
4916	0.463222	9.0914	1.00484	0.3337	0.752376
348110	0.286812	5.66259	1.00483	0.333705	0.752376
163126	0.503942	7.26775	1.00459	0.333816	0.752518
8908	0.266229	7.4106	1.00438	0.333915	0.752633
730198	-0.578363	1.48426	-1.00418	0.334005	0.752703
1839	-0.293685	6.77621	-1.00402	0.334083	0.752703
3643	0.386289	7.70642	1.004	0.334091	0.752703
5590	-0.683583	1.46627	-1.00377	0.334194	0.752829
56261	-0.201617	8.17395	-1.00337	0.334383	0.753075
10721	0.386478	5.6147	1.00318	0.33447	0.753075
7994	-0.303754	11.1668	-1.00316	0.334478	0.753075
56137	0.223526	7.5468	1.00312	0.334497	0.753075
619499	0.515502	1.30377	1.00255	0.334764	0.753479
51096	0.209418	7.54831	1.00253	0.334772	0.753479
55818	-0.369552	7.57245	-1.00242	0.334824	0.753487
10559	0.317973	6.17464	1.0021	0.334973	0.753652
79188	-0.206544	7.87452	-1.00205	0.334994	0.753652
9955	-0.265573	5.90903	-1.00189	0.335072	0.753653
3212	0.658322	1.62909	1.00184	0.335091	0.753653
100499484	0.531275	1.45928	1.00138	0.335308	0.754032
139285	-0.265046	6.92705	-1.00108	0.335445	0.754044
2567	0.671845	2.78711	1.00107	0.33545	0.754044
284593	-0.488178	1.62946	-1.00105	0.335458	0.754044
342184	0.907503	2.92439	1.00088	0.33554	0.75412
201780	-0.465877	3.22712	-1.0005	0.335716	0.754302
6792	-0.18374	5.88341	-1.00049	0.335721	0.754302
6945	-0.218711	6.57868	-1.00031	0.335805	0.754302
26018	-0.504587	4.12753	-1.00019	0.335858	0.754302
100874056	-0.621248	2.07808	-1.00012	0.335892	0.754302
1062	0.256507	9.34326	1.00008	0.33591	0.754302
129642	-0.196428	7.74984	-0.999717	0.33608	0.754497
291	0.276277	6.94998	0.999592	0.336138	0.754497
60468	0.305353	8.87957	0.999585	0.336142	0.754497
100128252	0.339684	7.39467	0.999431	0.336213	0.754549
101928103	0.699643	2.193	0.999289	0.33628	0.754589
100131211	0.473372	3.88059	0.999035	0.336398	0.754686
90141	0.593553	4.48328	0.998942	0.336441	0.754686
6132	-0.427972	13.0185	-0.998886	0.336467	0.754686
100189110	-0.317881	4.79626	-0.998591	0.336605	0.754885
22849	-0.281677	5.91012	-0.998322	0.33673	0.754969
3837	-0.180408	11.6178	-0.998296	0.336742	0.754969
1643	-0.299326	7.51	-0.998123	0.336823	0.754969
152579	0.386434	6.70269	0.998097	0.336835	0.754969
11096	-0.478145	5.64529	-0.997924	0.336916	0.755041
29916	0.264093	6.72582	0.99752	0.337104	0.755179
3104	-0.39144	6.14759	-0.997255	0.337228	0.755179
100303491	-0.627806	1.7691	-0.997226	0.337242	0.755179
8655	0.361277	10.4864	0.997144	0.33728	0.755179
1506	-0.785181	2.73707	-0.997079	0.33731	0.755179
114819	-0.367506	5.59225	-0.997012	0.337342	0.755179
2583	-0.349742	5.89292	-0.996824	0.337429	0.755179
100158262	-0.346378	4.59365	-0.99682	0.337431	0.755179
55379	-0.307575	6.59202	-0.996791	0.337445	0.755179
2055	0.447452	3.54274	0.996675	0.337499	0.755179
101928238	-0.495946	3.72971	-0.99654	0.337562	0.755179
8857	-0.65391	2.7119	-0.996435	0.337611	0.755179
10949	0.47278	9.88532	0.996361	0.337645	0.755179
5216	1.08326	7.58853	0.996289	0.337679	0.755179
79956	0.237412	5.57981	0.99624	0.337702	0.755179
6169	0.281607	11.8978	0.996081	0.337776	0.755237
728621	-0.324499	6.36947	-0.99593	0.337847	0.755275
5092	-0.384538	6.10506	-0.995838	0.33789	0.755275
9446	-0.335052	7.94938	-0.995563	0.338019	0.755401
643977	-0.572244	2.51356	-0.995511	0.338043	0.755401
284800	-0.699602	2.32633	-0.995211	0.338183	0.755453
84759	-0.525103	4.15246	-0.995063	0.338252	0.755453
51754	-0.633132	9.08312	-0.995019	0.338273	0.755453
8557	-0.705596	5.36425	-0.994872	0.338342	0.755453
9649	0.333496	5.91027	0.994867	0.338344	0.755453
84645	-0.411406	3.57399	-0.994841	0.338356	0.755453
2175	0.32036	6.13558	0.994633	0.338454	0.755537
55830	0.875815	6.18779	0.994554	0.338491	0.755537
10742	0.345901	5.356	0.994381	0.338571	0.755567
81854	0.58962	1.33724	0.994215	0.338649	0.755567
283450	-0.220547	7.30853	-0.994177	0.338667	0.755567
971	-0.56236	2.4214	-0.994111	0.338698	0.755567
4664	-0.541528	8.41492	-0.994009	0.338746	0.755567
65268	-0.172234	7.94894	-0.993882	0.338805	0.755586
55914	-0.207174	9.44422	-0.993361	0.339049	0.755586
123041	0.490231	1.42914	0.993356	0.339052	0.755586
5816	0.588307	2.51602	0.993319	0.339069	0.755586
196740	-0.633019	5.09511	-0.993297	0.339079	0.755586
23214	0.574823	8.17017	0.993073	0.339184	0.755586
4163	0.406702	4.96021	0.993035	0.339202	0.755586
5337	0.696474	4.89022	0.992938	0.339248	0.755586
26273	-0.29588	6.50024	-0.992925	0.339254	0.755586
7841	0.698691	6.88476	0.992853	0.339287	0.755586
3142	0.586336	1.58954	0.992817	0.339304	0.755586
87178	0.254374	5.93868	0.992753	0.339334	0.755586
727800	-0.453852	7.27529	-0.992475	0.339465	0.755768
126070	-0.41942	7.09142	-0.992225	0.339582	0.755922
222183	0.294086	7.60031	0.991993	0.339691	0.755922
11015	-0.685233	4.02302	-0.991971	0.339701	0.755922
23162	-0.45648	8.33691	-0.991916	0.339727	0.755922
203523	-0.255046	5.30342	-0.991727	0.339816	0.755978
92369	0.408675	7.27383	0.991451	0.339945	0.755978
51377	-0.314113	8.10793	-0.991238	0.340045	0.755978
7184	-0.288616	12.2298	-0.991236	0.340046	0.755978
86	0.232746	7.41569	0.99119	0.340068	0.755978
158405	-0.365682	8.51967	-0.991036	0.34014	0.755978
79800	-0.268402	5.15383	-0.991008	0.340153	0.755978
374986	-0.247931	6.31121	-0.99095	0.340181	0.755978
100129842	0.26307	6.10972	0.990841	0.340232	0.755978
79602	0.201166	8.85739	0.990832	0.340236	0.755978
388886	-0.511652	4.81903	-0.990537	0.340375	0.75608
260429	-0.449832	3.46019	-0.990528	0.340379	0.75608
26574	-0.431407	8.19481	-0.99032	0.340477	0.75619
29097	0.202337	8.32728	0.990023	0.340616	0.756393
9746	-0.550037	6.98661	-0.989516	0.340855	0.75646
9702	-0.245359	9.3192	-0.989488	0.340868	0.75646
201725	0.204098	6.65915	0.98942	0.3409	0.75646
83698	0.396538	4.07351	0.989397	0.340911	0.75646
84747	0.599501	6.99639	0.989304	0.340954	0.75646
55544	0.895139	6.08729	0.98928	0.340966	0.75646
252969	-0.265832	8.00345	-0.989165	0.34102	0.75646
55070	-0.221524	5.58601	-0.989136	0.341034	0.75646
730183	0.467526	4.30251	0.988836	0.341175	0.756564
57122	0.214632	6.81092	0.988732	0.341224	0.756564
4666	-0.179792	11.9739	-0.988687	0.341245	0.756564
5297	0.661403	6.67544	0.987912	0.34161	0.756564
160428	-0.676608	5.38955	-0.987851	0.341639	0.756564
84254	0.784756	4.20529	0.987714	0.341703	0.756564
51400	-0.190856	9.0815	-0.987558	0.341776	0.756564
146433	-0.553613	2.34633	-0.987465	0.341821	0.756564
84333	0.325697	6.55765	0.987444	0.34183	0.756564
682	0.321202	9.58172	0.987182	0.341954	0.756564
662	0.610058	5.13302	0.987047	0.342018	0.756564
5802	0.218528	10.6133	0.986865	0.342103	0.756564
5820	-0.405685	4.35978	-0.986807	0.342131	0.756564
80856	0.360799	7.53897	0.98675	0.342158	0.756564
2100	0.632922	2.23224	0.986744	0.342161	0.756564
387849	-0.691231	2.54399	-0.986355	0.342344	0.756564
114799	0.234495	7.7303	0.986308	0.342366	0.756564
79022	0.199227	8.19705	0.986193	0.34242	0.756564
2290	1.14397	6.7975	0.98597	0.342526	0.756564
84519	0.549851	2.37462	0.985904	0.342557	0.756564
56997	0.48688	4.96782	0.985863	0.342576	0.756564
4284	-0.735117	2.21194	-0.985831	0.342591	0.756564
54769	-0.432309	4.32917	-0.985779	0.342616	0.756564
139886	0.50639	7.73787	0.985609	0.342696	0.756564
26175	0.568292	3.694	0.985579	0.342711	0.756564
56906	0.703512	3.14259	0.985578	0.342711	0.756564
1831	0.879846	7.29061	0.985533	0.342732	0.756564
26050	0.26196	6.99512	0.985514	0.342741	0.756564
8546	0.247038	7.97268	0.985477	0.342758	0.756564
64837	-0.322509	6.5173	-0.985472	0.342761	0.756564
23473	-0.22763	7.34525	-0.985385	0.342802	0.756564
23478	0.761644	9.3094	0.985173	0.342902	0.756564
23623	-0.542252	8.49266	-0.98512	0.342927	0.756564
7384	0.184316	9.35895	0.98507	0.342951	0.756564
6938	0.361392	9.26016	0.985054	0.342958	0.756564
65094	-0.604298	7.52937	-0.984975	0.342995	0.756564
111	0.413811	5.56883	0.984879	0.343041	0.756564
10126	0.719886	7.12408	0.984285	0.343322	0.756564
91409	0.689219	2.1887	0.984182	0.34337	0.756564
84328	0.37864	7.33888	0.984018	0.343448	0.756564
389549	0.563554	8.57718	0.983979	0.343467	0.756564
55294	-0.237529	10.0152	-0.98396	0.343475	0.756564
5986	-0.512962	9.15047	-0.983617	0.343638	0.756564
92597	0.49821	5.91914	0.983578	0.343656	0.756564
85025	0.294536	7.06042	0.983554	0.343668	0.756564
4771	0.35137	7.57821	0.983547	0.343671	0.756564
4925	0.264441	9.64697	0.983461	0.343712	0.756564
644192	-0.887645	3.45253	-0.983352	0.343763	0.756564
286527	-0.330788	2.24715	-0.98328	0.343797	0.756564
1398	-0.285447	7.92126	-0.983204	0.343833	0.756564
125988	0.233335	7.4445	0.983186	0.343842	0.756564
6155	0.713091	10.5859	0.983088	0.343888	0.756564
4578	-0.528757	5.8758	-0.983021	0.34392	0.756564
9519	0.504135	6.28921	0.982925	0.343965	0.756564
100463487	-0.806019	5.71799	-0.982911	0.343972	0.756564
6171	-0.275406	10.9702	-0.982808	0.344021	0.756564
92565	-0.266918	6.28383	-0.982739	0.344053	0.756564
63877	0.409155	8.07215	0.982522	0.344156	0.756564
25973	0.247743	5.62651	0.98242	0.344205	0.756564
54896	-0.463825	5.12692	-0.982393	0.344218	0.756564
283683	0.396791	3.94976	0.982328	0.344248	0.756564
201299	0.488785	3.88413	0.982324	0.34425	0.756564
9811	0.182073	7.52044	0.982313	0.344255	0.756564
474343	-0.228834	5.75302	-0.982068	0.344371	0.756564
81491	0.508417	4.59427	0.981974	0.344416	0.756564
246330	-0.376564	6.65834	-0.981964	0.344421	0.756564
147184	0.329318	5.20231	0.98173	0.344531	0.756564
54921	-0.645106	10.1937	-0.981703	0.344544	0.756564
116113	-0.519319	7.66091	-0.981539	0.344622	0.756564
23299	0.183438	8.52308	0.981447	0.344666	0.756564
80774	-0.44593	8.75649	-0.981316	0.344728	0.756564
4155	0.648234	3.9994	0.98131	0.344731	0.756564
9978	-0.16402	9.46212	-0.981237	0.344765	0.756564
27314	-0.213731	6.79904	-0.981235	0.344766	0.756564
100505715	-0.481107	7.71836	-0.981056	0.344851	0.756564
7025	0.540378	12.1973	0.981043	0.344857	0.756564
144348	0.552153	8.65151	0.980996	0.344879	0.756564
26088	-0.407121	8.53371	-0.980967	0.344893	0.756564
84069	0.427165	3.4169	0.980846	0.344951	0.756564
162394	0.436611	4.69174	0.980778	0.344983	0.756564
8614	0.617556	7.0942	0.980739	0.345001	0.756564
51250	0.299995	7.03974	0.980518	0.345106	0.756646
65057	0.784239	5.49616	0.980336	0.345193	0.756646
1600	0.382179	7.82723	0.98026	0.345229	0.756646
84134	0.230839	6.34582	0.980252	0.345233	0.756646
3675	-0.520464	6.07639	-0.980126	0.345292	0.756671
653820	0.393326	6.65165	0.979994	0.345355	0.756702
7145	0.418637	5.69955	0.979844	0.345427	0.756752
26507	0.585817	2.25899	0.97954	0.345571	0.756785
10392	-0.346444	4.98375	-0.979534	0.345574	0.756785
4487	-0.371294	9.62497	-0.979506	0.345587	0.756785
28957	0.443182	4.27059	0.979291	0.345689	0.756841
55667	-0.423869	7.51921	-0.979249	0.345709	0.756841
84065	-0.407057	7.39455	-0.979073	0.345793	0.75686
9459	0.680833	4.74956	0.979027	0.345815	0.75686
54753	0.588767	7.68357	0.978656	0.345991	0.757045
10769	-0.396087	7.18246	-0.978638	0.346	0.757045
9122	0.414488	3.25398	0.978291	0.346165	0.757045
219541	0.267169	8.88623	0.978257	0.346181	0.757045
2043	0.191125	9.66497	0.978257	0.346181	0.757045
9148	0.375862	5.69271	0.978238	0.34619	0.757045
57520	-0.528806	5.26535	-0.977849	0.346375	0.757259
8720	0.19854	8.8439	0.977759	0.346418	0.757259
317772	-0.605383	5.19476	-0.977477	0.346552	0.757259
23072	-0.480724	5.52559	-0.97745	0.346565	0.757259
51290	0.367269	7.12334	0.977366	0.346605	0.757259
5128	0.446235	6.52442	0.977305	0.346634	0.757259
9409	-0.244851	6.09573	-0.977006	0.346776	0.757259
5872	-0.351561	9.62064	-0.976873	0.346839	0.757259
64081	-0.714698	4.10878	-0.976855	0.346848	0.757259
113510	0.644848	4.85248	0.976666	0.346938	0.757259
79140	0.416933	4.81095	0.976654	0.346944	0.757259
81533	0.360007	7.28771	0.976619	0.34696	0.757259
100170217	0.722899	4.50317	0.97655	0.346993	0.757259
101927853	0.355495	3.15493	0.976546	0.346995	0.757259
5700	-0.52528	9.5574	-0.976372	0.347078	0.757259
51652	0.287096	8.10537	0.976369	0.347079	0.757259
256643	0.183427	6.88417	0.9763	0.347112	0.757259
80256	1.35157	4.50904	0.976101	0.347207	0.757259
2157	-0.37139	2.902	-0.976099	0.347208	0.757259
102723167	0.631813	1.40255	0.975942	0.347283	0.757317
100506108	0.473313	4.45823	0.975831	0.347336	0.757327
1611	-0.273299	8.84148	-0.975644	0.347425	0.757415
10094	0.880942	7.941	0.975305	0.347587	0.757662
400604	0.353623	3.08596	0.975078	0.347695	0.757742
30834	0.593393	2.08091	0.975024	0.347721	0.757742
6794	-0.275118	9.65423	-0.974871	0.347794	0.757796
84893	-0.266003	7.59742	-0.974645	0.347902	0.757897
3742	-0.520882	6.87953	-0.97457	0.347937	0.757897
56127	0.466924	4.07224	0.974265	0.348083	0.757975
23654	-0.255533	9.76499	-0.974224	0.348103	0.757975
329	0.464217	8.29909	0.974119	0.348153	0.757975
55180	0.325686	4.16273	0.974089	0.348167	0.757975
11319	0.300088	5.95136	0.973857	0.348278	0.758111
10149	-0.814903	1.75068	-0.973477	0.34846	0.758223
100506022	-0.414888	2.78604	-0.973433	0.348481	0.758223
26005	-0.294296	6.0602	-0.973231	0.348577	0.758223
4255	-0.721076	6.18034	-0.973205	0.34859	0.758223
10766	-0.233421	9.12108	-0.973134	0.348624	0.758223
80264	-0.315929	6.38612	-0.97293	0.348721	0.758223
92691	-0.445819	7.9245	-0.972912	0.34873	0.758223
114805	0.595371	4.4788	0.972873	0.348749	0.758223
2218	0.223007	7.1214	0.972794	0.348786	0.758223
2181	-0.305042	9.70675	-0.972685	0.348838	0.758223
51776	-0.20208	8.10718	-0.972558	0.348899	0.758223
286480	0.394862	7.6643	0.972515	0.34892	0.758223
51167	0.521601	5.10125	0.972279	0.349032	0.758223
100287592	0.621453	0.739234	0.972238	0.349052	0.758223
79172	0.231535	6.36865	0.972041	0.349146	0.758223
81031	-0.719065	1.33787	-0.971683	0.349318	0.758223
25841	-0.514462	4.06395	-0.971635	0.349341	0.758223
57639	-0.283175	6.45689	-0.971624	0.349346	0.758223
5610	-0.270349	8.36247	-0.971571	0.349371	0.758223
23231	0.217871	8.14362	0.971557	0.349378	0.758223
6166	0.583448	8.59317	0.971519	0.349396	0.758223
81849	0.243977	6.80571	0.971518	0.349397	0.758223
80700	-0.292471	8.264	-0.971338	0.349483	0.758255
23217	0.352255	6.16749	0.971274	0.349514	0.758255
164	0.269701	8.40457	0.97115	0.349573	0.758255
8190	0.587442	2.13562	0.971082	0.349606	0.758255
10556	0.341607	6.61757	0.970936	0.349675	0.758301
5481	0.345261	7.7109	0.970816	0.349733	0.758321
441027	-0.316568	3.98898	-0.970505	0.349882	0.758386
51320	0.976003	5.86992	0.970409	0.349928	0.758386
100421577	-0.428132	2.27656	-0.970347	0.349958	0.758386
27253	0.237332	8.5619	0.970216	0.35002	0.758386
79088	-0.395251	5.16631	-0.970203	0.350027	0.758386
23144	-0.51856	5.83238	-0.970146	0.350054	0.758386
55100	0.299509	7.82813	0.969702	0.350267	0.758695
50964	-1.04864	6.7881	-0.969547	0.350342	0.758695
9530	0.254379	7.59129	0.969371	0.350426	0.758695
7316	-0.300715	12.1835	-0.969347	0.350437	0.758695
55148	0.225606	7.0986	0.969342	0.35044	0.758695
113802	0.344736	1.39265	0.968808	0.350696	0.759037
54480	0.263439	7.38199	0.968795	0.350702	0.759037
7763	-0.167508	9.24878	-0.96871	0.350743	0.759037
6928	-0.488784	0.89343	-0.967809	0.351176	0.759769
5050	-0.400757	10.6697	-0.967685	0.351236	0.759769
84952	-0.293414	6.68315	-0.967609	0.351272	0.759769
406962	-0.599063	1.6673	-0.967601	0.351276	0.759769
284485	0.407776	6.03788	0.967294	0.351423	0.759977
23386	-0.412016	9.24851	-0.966931	0.351598	0.759977
9734	0.234968	6.92916	0.966922	0.351602	0.759977
728323	0.423926	4.46699	0.966894	0.351616	0.759977
64863	0.453432	4.65739	0.966827	0.351648	0.759977
51275	-0.332507	6.79966	-0.966794	0.351664	0.759977
102724167	0.48089	1.87754	0.966531	0.351791	0.759996
26834	0.442367	3.95274	0.966492	0.351809	0.759996
11338	-0.369543	10.1522	-0.966473	0.351819	0.759996
132864	-0.433847	5.35637	-0.966045	0.352025	0.760336
100288152	0.56585	7.49643	0.965675	0.352202	0.760615
4355	0.245092	8.50572	0.965323	0.352372	0.760876
23237	-0.822788	2.31851	-0.964944	0.352555	0.761042
4199	0.735108	2.33551	0.964932	0.35256	0.761042
63976	-0.241824	8.67202	-0.964791	0.352629	0.761042
64763	-0.228089	6.52979	-0.964715	0.352665	0.761042
6427	0.476303	8.83494	0.964659	0.352692	0.761042
63898	0.808873	1.81545	0.964484	0.352776	0.761088
199745	0.209741	5.84108	0.964412	0.352811	0.761088
23108	0.334609	4.07828	0.964147	0.352939	0.761134
10603	-0.35649	5.95083	-0.964036	0.352992	0.761134
79091	-0.245917	5.786	-0.963878	0.353069	0.761134
151393	0.407968	3.88062	0.963708	0.353151	0.761134
100132341	-0.231691	5.63132	-0.963609	0.353198	0.761134
10473	0.399126	6.56784	0.963599	0.353203	0.761134
8932	0.206282	7.99176	0.963588	0.353208	0.761134
442454	0.42622	6.97615	0.96356	0.353222	0.761134
64788	0.247408	7.83455	0.96333	0.353333	0.761259
147694	-0.362902	5.11187	-0.963238	0.353377	0.761259
92689	-0.514892	8.40128	-0.962663	0.353655	0.761664
101930071	-0.512757	4.82482	-0.962623	0.353674	0.761664
51733	-0.696231	1.27393	-0.962486	0.353741	0.761664
83479	-0.299302	6.08449	-0.962445	0.35376	0.761664
5569	0.205814	9.55468	0.961878	0.354034	0.761858
57717	-0.325391	3.9969	-0.961876	0.354035	0.761858
2110	0.313774	4.132	0.961768	0.354087	0.761858
64855	0.24983	8.03002	0.961662	0.354139	0.761858
10322	-0.536525	6.96498	-0.961581	0.354178	0.761858
729857	-0.344919	6.20817	-0.961542	0.354197	0.761858
11017	-0.194393	9.91378	-0.961495	0.35422	0.761858
147804	-0.301533	5.29351	-0.961452	0.35424	0.761858
4725	0.195058	10.8038	0.960945	0.354485	0.762203
150094	-0.757691	2.55472	-0.960919	0.354498	0.762203
5937	-0.233999	8.88531	-0.960763	0.354573	0.76226
374655	-0.173254	8.12141	-0.960582	0.354661	0.762322
728609	0.396342	6.19391	0.960502	0.3547	0.762322
4508	0.215952	15.2442	0.959934	0.354975	0.762463
54978	0.39949	7.37823	0.959848	0.355017	0.762463
10054	0.240632	9.03839	0.959833	0.355024	0.762463
79720	-0.303291	7.94889	-0.959807	0.355036	0.762463
51451	-0.463706	8.68416	-0.95949	0.35519	0.762463
780851	-0.508379	7.43568	-0.95927	0.355297	0.762463
22820	-0.236981	7.48016	-0.959232	0.355315	0.762463
471	0.451847	7.6814	0.959176	0.355342	0.762463
5303	0.511129	7.8964	0.959088	0.355385	0.762463
842	0.959921	3.30349	0.959076	0.35539	0.762463
2011	-0.281985	8.93211	-0.958999	0.355428	0.762463
5976	-0.221296	9.07799	-0.958904	0.355474	0.762463
25834	0.539007	5.02437	0.95882	0.355514	0.762463
80154	0.306955	8.05473	0.958797	0.355526	0.762463
9487	0.647963	3.59958	0.958796	0.355526	0.762463
324	0.171802	9.98733	0.958755	0.355546	0.762463
441089	-0.493603	1.66761	-0.958505	0.355667	0.762525
100505573	0.7533	3.99188	0.958494	0.355672	0.762525
79587	-0.289639	7.8347	-0.958314	0.35576	0.762607
4898	-0.185137	9.09464	-0.958119	0.355854	0.762705
100189161	-0.688585	1.92704	-0.957952	0.355935	0.762774
256586	0.522774	2.12316	0.957396	0.356205	0.762932
80741	0.440184	3.47768	0.957265	0.356269	0.762932
145407	-0.195463	8.49495	-0.957177	0.356311	0.762932
64919	0.41456	8.84824	0.957163	0.356318	0.762932
5660	-0.299649	12.9797	-0.957117	0.356341	0.762932
84317	0.638083	6.7618	0.957102	0.356348	0.762932
116841	0.363547	6.77857	0.957052	0.356372	0.762932
163933	0.451952	3.78883	0.956969	0.356413	0.762932
55257	-0.240483	7.71776	-0.956879	0.356456	0.762932
55103	0.270526	7.99014	0.956795	0.356497	0.762932
90338	-0.213235	6.59424	-0.956569	0.356607	0.763062
140700	-0.271248	7.2987	-0.956292	0.356741	0.763124
10982	0.180513	8.9425	0.956164	0.356803	0.763124
4303	0.290146	5.6794	0.956103	0.356833	0.763124
392255	0.572283	3.91186	0.956068	0.35685	0.763124
64853	0.400408	6.22577	0.955685	0.357036	0.763124
10162	0.345716	6.43337	0.955671	0.357043	0.763124
79657	0.284391	8.52594	0.955535	0.357109	0.763124
5635	-0.223925	7.94028	-0.955402	0.357174	0.763124
27343	-0.54283	7.5563	-0.955347	0.357201	0.763124
55278	0.18421	6.63461	0.955275	0.357236	0.763124
153572	-0.590635	8.46183	-0.955256	0.357245	0.763124
51535	0.215109	9.18023	0.955211	0.357267	0.763124
9557	0.156687	8.31745	0.955204	0.35727	0.763124
79898	0.34329	4.2	0.954834	0.35745	0.76333
56943	0.210441	10.0413	0.95474	0.357496	0.76333
151194	0.184084	5.723	0.954705	0.357513	0.76333
5788	-0.549742	3.36206	-0.954529	0.357599	0.763408
79710	0.315916	7.06315	0.954351	0.357686	0.763489
5352	0.891624	5.96813	0.953861	0.357924	0.763791
101060684	-0.39164	6.75558	-0.95386	0.357924	0.763791
29990	-0.778708	2.90989	-0.953664	0.35802	0.76389
9953	0.575584	4.26178	0.953512	0.358094	0.763944
10785	-0.372305	7.11204	-0.953294	0.358201	0.764029
10152	0.408456	9.77514	0.953068	0.358311	0.764029
340419	-0.442489	10.9276	-0.952992	0.358347	0.764029
80318	0.174538	8.25517	0.952943	0.358372	0.764029
124925	0.40251	6.35218	0.952795	0.358444	0.764029
3312	0.497381	10.4128	0.952777	0.358452	0.764029
401331	-0.552465	4.19052	-0.952728	0.358476	0.764029
6601	-0.211957	10.4338	-0.952607	0.358535	0.764051
27316	-0.419768	12.0569	-0.952404	0.358634	0.764079
1795	-0.252211	7.1984	-0.952206	0.358731	0.764079
100128822	0.455175	5.14211	0.952205	0.358731	0.764079
85451	0.693498	6.75784	0.952179	0.358744	0.764079
163882	0.288712	5.46535	0.95192	0.35887	0.764244
7014	0.203411	8.42077	0.951639	0.359007	0.76433
729540	-0.281161	5.56536	-0.951637	0.359008	0.76433
26953	-0.201604	8.2096	-0.951496	0.359077	0.764372
1803	0.670636	4.10872	0.951092	0.359274	0.764687
55174	-0.27463	6.44615	-0.950835	0.3594	0.764769
23155	0.217855	7.99829	0.950813	0.359411	0.764769
3757	-0.294394	7.20758	-0.950062	0.359778	0.765446
57683	0.234925	8.61842	0.949611	0.359998	0.765736
10923	0.165668	9.88774	0.949441	0.360081	0.765736
85439	-0.258674	7.74108	-0.949389	0.360107	0.765736
54460	0.21316	9.92144	0.949383	0.36011	0.765736
6015	-0.388968	8.43643	-0.949231	0.360184	0.765784
83849	-0.530033	2.87928	-0.948989	0.360303	0.765784
30	0.549086	6.40802	0.948845	0.360373	0.765784
440926	-0.217917	11.2551	-0.948708	0.36044	0.765784
55722	-0.456794	4.34251	-0.948674	0.360457	0.765784
9108	0.387086	4.26427	0.948601	0.360492	0.765784
7474	-0.406897	8.21041	-0.948544	0.36052	0.765784
283106	0.952265	5.21979	0.948535	0.360525	0.765784
8533	0.404436	7.82925	0.948004	0.360785	0.765976
83693	0.172692	8.91238	0.947954	0.360809	0.765976
84557	-0.507967	6.881	-0.947837	0.360867	0.765976
84376	-0.333843	10.1845	-0.947776	0.360897	0.765976
84547	-0.275188	6.5741	-0.947759	0.360905	0.765976
253738	-0.469105	6.39406	-0.947735	0.360917	0.765976
114900	-0.460027	4.89735	-0.947651	0.360958	0.765976
79831	-0.32729	4.57908	-0.947534	0.361015	0.765994
51228	0.556739	6.35427	0.947285	0.361137	0.766149
2261	-0.427994	8.40279	-0.947164	0.361197	0.76617
54542	-0.518874	8.43471	-0.946703	0.361422	0.766304
25913	0.432408	5.24991	0.946695	0.361427	0.766304
6450	0.632788	2.81613	0.946652	0.361448	0.766304
619505	0.959579	3.53125	0.946425	0.361559	0.766304
79693	-0.227361	6.22199	-0.946341	0.3616	0.766304
2622	0.634689	3.3658	0.946329	0.361606	0.766304
9568	-0.346406	7.31142	-0.946247	0.361646	0.766304
643253	0.520294	4.45169	0.946235	0.361652	0.766304
81618	0.375539	7.29056	0.946109	0.361714	0.766331
610	-0.609324	4.99718	-0.946	0.361767	0.766341
9341	-0.189473	7.01632	-0.945846	0.361843	0.766355
3704	0.249378	8.29276	0.945678	0.361926	0.766355
23316	0.603804	6.77185	0.945659	0.361935	0.766355
6875	0.535744	3.31839	0.945361	0.362081	0.766355
57470	-0.393314	10.4781	-0.945274	0.362124	0.766355
10067	-0.230666	5.48848	-0.945247	0.362137	0.766355
6434	-0.208835	10.0134	-0.945144	0.362188	0.766355
379025	-0.211219	8.81758	-0.944875	0.36232	0.766355
6608	-0.234809	7.59171	-0.94476	0.362376	0.766355
149420	-0.320642	5.19797	-0.944707	0.362402	0.766355
144108	0.318869	6.83372	0.944619	0.362446	0.766355
4238	0.30109	6.6418	0.944595	0.362457	0.766355
7701	-0.196121	6.53289	-0.944561	0.362474	0.766355
55236	0.208169	8.33349	0.944382	0.362562	0.766355
81037	0.473513	8.42388	0.944295	0.362605	0.766355
10409	-0.307606	12.8921	-0.944269	0.362618	0.766355
6693	0.460386	1.36378	0.944005	0.362747	0.766355
22838	-0.19383	8.18367	-0.943971	0.362764	0.766355
23076	0.210007	8.91516	0.943932	0.362783	0.766355
51078	0.533621	6.63602	0.943761	0.362868	0.766355
728568	0.376824	6.52947	0.943738	0.362879	0.766355
340390	0.312387	3.52962	0.943555	0.362969	0.766355
2733	0.627115	7.8801	0.943421	0.363035	0.766355
26084	0.312536	4.3742	0.943368	0.363061	0.766355
7319	0.605886	6.21248	0.943364	0.363063	0.766355
404636	0.261292	7.08716	0.943294	0.363097	0.766355
2773	-0.156641	9.32536	-0.943292	0.363098	0.766355
11344	0.965184	6.17382	0.943084	0.363201	0.766389
79581	-0.232052	7.52683	-0.94306	0.363212	0.766389
729648	0.378233	1.25911	0.942953	0.363265	0.766397
80178	0.899834	4.93992	0.942625	0.363426	0.766552
6879	0.376287	9.52442	0.942535	0.363471	0.766552
389136	0.609961	5.00362	0.942505	0.363486	0.766552
100506127	-0.450845	3.44312	-0.941857	0.363804	0.767112
22933	0.257317	6.913	0.941766	0.363849	0.767112
79896	-0.320035	5.36453	-0.941468	0.363996	0.767318
738	-0.419076	9.68429	-0.941347	0.364056	0.76734
25885	0.220903	6.3307	0.941221	0.364118	0.767368
30000	-0.430044	10.8987	-0.940935	0.364259	0.767475
57589	0.219289	6.19596	0.940919	0.364267	0.767475
7008	-0.388371	4.56781	-0.940714	0.364368	0.767584
4478	-0.36376	8.90584	-0.940494	0.364477	0.767709
7257	0.482659	6.80954	0.940099	0.364671	0.767943
23510	-0.203072	8.62084	-0.939968	0.364736	0.767943
7766	-0.478537	4.0961	-0.939743	0.364847	0.767943
100306951	0.811882	2.77314	0.939592	0.364922	0.767943
5770	-0.243677	10.3287	-0.939556	0.364939	0.767943
246213	-0.48013	4.57731	-0.939411	0.365011	0.767943
256691	-0.756453	3.67174	-0.939329	0.365052	0.767943
3486	0.956163	8.22502	0.939286	0.365073	0.767943
51371	0.224216	10.1418	0.939238	0.365097	0.767943
3832	0.298947	8.21068	0.939214	0.365108	0.767943
10307	-0.266535	7.09105	-0.939174	0.365128	0.767943
6029	-0.445496	7.92675	-0.939047	0.365191	0.767964
441273	0.509036	1.55425	0.93894	0.365244	0.767964
9683	-0.513703	9.47184	-0.938807	0.365309	0.767964
55216	0.29261	9.07225	0.938756	0.365335	0.767964
85443	0.65734	3.06057	0.938547	0.365438	0.768079
138428	0.830483	3.85854	0.938284	0.365568	0.768116
55069	0.262273	8.86412	0.938258	0.365581	0.768116
85004	0.645856	1.8073	0.938212	0.365603	0.768116
8028	-0.26639	7.82881	-0.937992	0.365712	0.768173
728833	-0.364569	2.87319	-0.937959	0.365729	0.768173
120526	-0.392018	6.03238	-0.937549	0.365932	0.768377
63893	-0.176565	8.22674	-0.937472	0.36597	0.768377
1040	0.338995	7.36893	0.937335	0.366038	0.768377
27063	0.848118	6.95677	0.9373	0.366055	0.768377
2517	0.897009	5.51578	0.937265	0.366072	0.768377
115703	-0.34772	8.75068	-0.937129	0.366139	0.768416
84084	0.516033	1.97423	0.936959	0.366223	0.768422
57552	0.522114	3.87689	0.936924	0.366241	0.768422
9060	-0.408651	6.01553	-0.936784	0.36631	0.768464
7049	-0.644367	7.45294	-0.936614	0.366394	0.768538
374654	0.22068	4.86738	0.936425	0.366488	0.768631
284998	-0.46097	2.44757	-0.936262	0.366569	0.768642
162972	0.350755	5.57955	0.936084	0.366657	0.768642
8869	0.379857	4.80137	0.936066	0.366666	0.768642
4137	-0.441283	7.79682	-0.935944	0.366726	0.768642
54108	0.309902	6.28871	0.935872	0.366762	0.768642
51005	-0.432973	5.98458	-0.935819	0.366788	0.768642
6489	0.263035	7.32333	0.935483	0.366955	0.768779
4565	-0.457423	2.51595	-0.935474	0.366959	0.768779
9829	0.405179	5.29993	0.935165	0.367112	0.768779
2995	0.509273	5.81346	0.934875	0.367256	0.768779
85446	-0.168191	8.66428	-0.934872	0.367258	0.768779
8412	-0.413451	4.91132	-0.93487	0.367259	0.768779
56133	-0.251873	6.59111	-0.934837	0.367275	0.768779
374928	-0.517509	5.47041	-0.934707	0.367339	0.768779
116228	0.870884	3.44444	0.934543	0.367421	0.768779
7448	-0.858718	4.18801	-0.93454	0.367422	0.768779
388419	-0.589574	10.1182	-0.934447	0.367468	0.768779
25891	0.476167	5.17288	0.934339	0.367522	0.768779
23660	-0.364389	8.6956	-0.934322	0.36753	0.768779
25814	-0.174384	9.85081	-0.93421	0.367586	0.768779
51205	0.68346	4.58822	0.934173	0.367604	0.768779
5684	0.532349	7.4085	0.934067	0.367657	0.768779
126526	-0.49899	7.55911	-0.934001	0.36769	0.768779
283237	0.558375	5.08285	0.93389	0.367745	0.768791
57192	0.297505	4.26292	0.933757	0.367811	0.768826
23557	0.98317	5.22984	0.933385	0.367995	0.769109
221120	0.251507	6.31133	0.933059	0.368157	0.769232
149371	0.448578	5.9518	0.933006	0.368184	0.769232
83666	-0.570616	2.5249	-0.932772	0.3683	0.769232
10999	-0.523715	6.93182	-0.932741	0.368316	0.769232
50944	0.223118	7.71183	0.932551	0.36841	0.769232
51692	0.189579	8.60667	0.932425	0.368472	0.769232
1137	-0.716257	5.06417	-0.932389	0.36849	0.769232
79651	0.592909	2.74492	0.932349	0.36851	0.769232
7016	0.563028	4.99663	0.93234	0.368514	0.769232
254128	-0.199441	6.06476	-0.932277	0.368546	0.769232
10479	0.570551	6.59474	0.932127	0.368621	0.769285
51022	0.339761	5.12147	0.931345	0.369009	0.769721
26280	0.517322	2.43266	0.931322	0.369021	0.769721
6405	-0.46386	6.36109	-0.93118	0.369092	0.769721
24147	-0.241502	9.28578	-0.930759	0.369301	0.769721
22846	-0.401012	9.02305	-0.930713	0.369324	0.769721
90580	-0.265204	5.49394	-0.930315	0.369522	0.769721
64895	0.363635	6.13724	0.930227	0.369566	0.769721
54799	0.448226	6.12129	0.930173	0.369593	0.769721
81608	-0.209834	8.6538	-0.929985	0.369687	0.769721
11158	-0.227636	9.30606	-0.929958	0.3697	0.769721
3029	0.471749	7.27278	0.929917	0.369721	0.769721
10184	-0.350546	8.66609	-0.929837	0.369761	0.769721
132001	-0.242331	7.13044	-0.929836	0.369761	0.769721
401898	0.359383	2.83306	0.929717	0.36982	0.769721
51299	0.634799	6.52881	0.929654	0.369852	0.769721
90550	0.623332	5.89939	0.929626	0.369866	0.769721
51552	0.162952	9.74134	0.929459	0.369949	0.769721
113444	0.197234	7.38887	0.929366	0.369995	0.769721
347862	-0.313413	8.57571	-0.929021	0.370167	0.769721
984	-0.198311	9.18788	-0.928959	0.370198	0.769721
57418	-0.58853	9.92354	-0.928725	0.370315	0.769721
3895	-0.234072	11.6705	-0.928714	0.37032	0.769721
440730	0.500077	7.95831	0.928675	0.37034	0.769721
51430	0.238434	8.99977	0.928603	0.370376	0.769721
101060091	-0.899931	3.30868	-0.928592	0.370381	0.769721
11178	0.315556	8.51698	0.928496	0.370429	0.769721
54936	-0.218416	8.24361	-0.928402	0.370476	0.769721
25828	-0.362548	9.78919	-0.928317	0.370518	0.769721
51125	0.323575	7.99126	0.928123	0.370616	0.769721
1382	0.866677	7.36296	0.927855	0.370749	0.769721
51654	0.212682	6.41092	0.927813	0.37077	0.769721
51621	0.521203	5.76768	0.927801	0.370776	0.769721
440982	-0.719205	3.44188	-0.927755	0.370799	0.769721
143162	-0.393517	2.83234	-0.927655	0.370849	0.769721
6262	-0.576603	3.70141	-0.92763	0.370861	0.769721
148741	0.631313	1.46724	0.927263	0.371045	0.769721
79034	-0.203127	7.14925	-0.927195	0.371079	0.769721
90378	-0.423389	7.24622	-0.927076	0.371138	0.769721
203414	-0.418828	6.56194	-0.926984	0.371184	0.769721
23483	-0.384613	3.25104	-0.926922	0.371215	0.769721
55009	-0.491507	8.58956	-0.926908	0.371222	0.769721
8402	-0.495148	9.28755	-0.926904	0.371224	0.769721
51507	-0.306611	9.80648	-0.926714	0.371319	0.769721
7042	-0.611855	5.20484	-0.926681	0.371336	0.769721
10716	-0.59961	3.21581	-0.926676	0.371338	0.769721
6579	0.613088	3.85306	0.926674	0.371339	0.769721
84060	-0.327122	5.89705	-0.926656	0.371348	0.769721
9049	-0.341947	8.10978	-0.926521	0.371416	0.769721
339500	-0.194781	6.99812	-0.926412	0.37147	0.769721
100996511	0.582183	2.89974	0.926248	0.371552	0.769721
9091	-0.454564	7.93205	-0.926017	0.371667	0.769721
57221	0.260395	5.9201	0.926014	0.371669	0.769721
1176	0.327112	7.4619	0.925987	0.371683	0.769721
131096	0.52125	5.09409	0.925972	0.37169	0.769721
653583	0.230541	4.94787	0.925874	0.371739	0.769721
51478	-0.292408	6.02948	-0.925857	0.371747	0.769721
91801	-0.23306	5.38483	-0.925825	0.371763	0.769721
57117	0.574775	6.00572	0.925807	0.371773	0.769721
23020	0.257965	9.81341	0.925666	0.371843	0.769721
201254	0.219843	8.47692	0.925663	0.371845	0.769721
8460	0.493912	5.34088	0.925606	0.371873	0.769721
10471	0.233094	6.92252	0.925491	0.37193	0.769721
50940	-0.413571	2.32087	-0.925488	0.371932	0.769721
8938	0.590399	3.47831	0.924687	0.372333	0.770379
5862	0.207927	10.6085	0.92465	0.372351	0.770379
100507588	0.765888	3.00955	0.924342	0.372506	0.770379
78998	0.828456	1.89879	0.92433	0.372512	0.770379
100190986	-0.499589	1.9358	-0.92414	0.372607	0.770379
647033	0.578973	6.08347	0.924118	0.372618	0.770379
6731	-0.154321	10.4581	-0.924092	0.372631	0.770379
339541	-0.515689	4.21464	-0.924065	0.372645	0.770379
123228	-0.44748	3.4437	-0.92373	0.372813	0.770469
1995	-0.195987	10.6324	-0.923653	0.372851	0.770469
5834	-0.356238	9.04031	-0.923497	0.372929	0.770469
23350	0.277899	10.1066	0.923492	0.372932	0.770469
7707	-0.195021	9.61204	-0.923328	0.373014	0.770469
5091	-0.380323	5.91138	-0.923173	0.373092	0.770469
128434	0.343427	6.8868	0.923035	0.373161	0.770469
132660	0.784164	4.61454	0.922975	0.373191	0.770469
527	-0.448962	12.622	-0.922954	0.373201	0.770469
9520	0.355096	10.0771	0.922923	0.373217	0.770469
5434	-0.427512	11.328	-0.922895	0.373231	0.770469
2950	-0.316038	13.0437	-0.922576	0.373391	0.77063
6885	0.394693	8.28652	0.922526	0.373416	0.77063
200030	-0.300486	7.50606	-0.922446	0.373456	0.77063
51164	-0.171479	8.9493	-0.922238	0.373561	0.770655
28976	0.704649	2.90844	0.922079	0.37364	0.770655
51182	0.170593	7.99698	0.922072	0.373644	0.770655
8738	0.314288	3.67832	0.922029	0.373666	0.770655
9564	0.648603	7.10174	0.921396	0.373983	0.771018
653781	0.636773	2.55319	0.92126	0.374052	0.771018
11034	0.209132	11.3957	0.921249	0.374057	0.771018
55449	-0.450279	5.88821	-0.92117	0.374097	0.771018
55536	0.390072	7.38276	0.921092	0.374136	0.771018
94240	0.751783	1.78731	0.921053	0.374156	0.771018
51604	-0.543162	9.98108	-0.920935	0.374215	0.771018
6874	-0.536646	4.29898	-0.920731	0.374317	0.771018
645958	-0.34616	7.73955	-0.920644	0.374361	0.771018
81578	0.427306	6.15078	0.920622	0.374372	0.771018
64324	-0.208736	8.7625	-0.920449	0.374459	0.771018
6626	-0.410616	9.49128	-0.920337	0.374516	0.771018
55344	0.268154	7.17043	0.920325	0.374521	0.771018
51130	-0.328969	4.98782	-0.920303	0.374533	0.771018
23163	-0.270489	7.42876	-0.920203	0.374583	0.77102
339231	0.859643	3.85722	0.919972	0.374699	0.771041
374987	0.500863	2.67714	0.919732	0.37482	0.771041
644511	-0.577968	7.58462	-0.919717	0.374827	0.771041
159195	0.434542	6.05478	0.91963	0.374871	0.771041
26524	0.359035	6.43218	0.91956	0.374906	0.771041
672	-0.408558	8.57197	-0.9195	0.374936	0.771041
60677	-0.398638	6.99385	-0.919496	0.374938	0.771041
1462	-0.305129	11.582	-0.919333	0.37502	0.771048
646719	0.405318	7.49006	0.919131	0.375122	0.771048
728658	-0.182106	10.2295	-0.919034	0.375171	0.771048
222950	1.08141	4.92372	0.918999	0.375189	0.771048
26230	0.677002	1.95273	0.918843	0.375267	0.771048
56850	-0.658418	11.0433	-0.918767	0.375305	0.771048
6648	0.406612	7.06937	0.91874	0.375319	0.771048
83475	-0.43846	6.3961	-0.918672	0.375353	0.771048
4647	-0.589381	1.76232	-0.918608	0.375386	0.771048
84641	-0.234235	5.79382	-0.918371	0.375505	0.771078
11336	-0.399958	8.1125	-0.918244	0.375569	0.771078
8325	0.669231	5.44573	0.918185	0.375599	0.771078
119032	-0.35626	6.1989	-0.918125	0.375629	0.771078
60401	-0.246135	6.37769	-0.917993	0.375695	0.771078
131616	0.283495	5.84087	0.917991	0.375696	0.771078
157753	0.701105	4.8747	0.917886	0.375749	0.771085
9733	-0.163033	9.10647	-0.917738	0.375824	0.771094
1183	0.198479	7.42065	0.917682	0.375852	0.771094
6156	0.68219	11.5977	0.917497	0.375945	0.771184
92703	0.177769	7.78934	0.917292	0.376049	0.771295
2495	0.30499	10.9919	0.917188	0.376101	0.771297
102682016	0.245394	5.67128	0.917093	0.376149	0.771297
7205	-0.33626	7.30313	-0.916912	0.37624	0.771338
112399	0.326915	4.55449	0.916859	0.376267	0.771338
51098	0.544497	6.18268	0.916647	0.376374	0.771456
23506	0.398534	5.56718	0.916331	0.376533	0.771612
728841	0.211632	5.2119	0.916218	0.376591	0.771612
9866	0.295637	5.53354	0.916134	0.376633	0.771612
102724159	-0.245427	5.88391	-0.915962	0.376719	0.771612
10125	0.322694	5.66497	0.915941	0.37673	0.771612
1644	0.428743	1.03753	0.915909	0.376746	0.771612
284252	0.335915	6.61665	0.915579	0.376913	0.771736
389289	0.503547	3.16295	0.915505	0.37695	0.771736
103625684	-0.851941	1.44042	-0.915495	0.376955	0.771736
91862	-0.468246	4.31255	-0.914959	0.377226	0.772131
677681	0.804475	4.91042	0.914917	0.377247	0.772131
170689	-0.276775	7.73724	-0.914736	0.377339	0.772218
11020	0.449775	7.50692	0.914463	0.377477	0.772396
6717	0.687601	7.55924	0.914359	0.377529	0.772396
6625	0.500884	9.18415	0.914255	0.377582	0.772396
2822	-0.69816	2.78862	-0.914173	0.377624	0.772396
5900	0.592085	8.25198	0.913957	0.377732	0.772518
387597	0.438062	7.90013	0.913744	0.37784	0.772606
8336	0.426037	4.3966	0.913607	0.37791	0.772606
3008	0.382501	7.08808	0.913559	0.377934	0.772606
118980	-0.334835	5.65242	-0.913459	0.377985	0.772606
9298	0.598575	1.51148	0.913231	0.3781	0.772606
5383	0.488021	1.91	0.912991	0.378221	0.772606
54929	-0.536317	8.60082	-0.912984	0.378225	0.772606
6924	-0.256812	7.25996	-0.912935	0.37825	0.772606
1605	0.509444	7.93247	0.912905	0.378265	0.772606
1277	-0.741482	12.1114	-0.912895	0.37827	0.772606
26503	0.723607	3.80048	0.912758	0.378339	0.772647
5306	-0.190151	8.3866	-0.912267	0.378588	0.773043
85395	-0.4913	7.77564	-0.91218	0.378632	0.773043
83746	-0.193864	7.74708	-0.911942	0.378752	0.773091
777	0.230545	5.27032	0.911938	0.378755	0.773091
51124	-0.231384	7.26576	-0.911691	0.37888	0.773114
79084	0.182485	7.50749	0.911674	0.378889	0.773114
100506190	0.319025	2.30969	0.911565	0.378944	0.773114
197131	0.23286	6.39502	0.911525	0.378964	0.773114
347736	-0.327017	5.02282	-0.911422	0.379016	0.77312
254122	-0.311256	5.18	-0.911267	0.379095	0.773179
84223	-0.20785	6.5677	-0.910968	0.379246	0.77321
3768	0.394996	3.56043	0.910679	0.379393	0.77321
22973	0.221669	5.12183	0.910608	0.379429	0.77321
5329	-0.566848	4.70867	-0.910599	0.379434	0.77321
104472717	-0.279498	5.75654	-0.910432	0.379518	0.77321
677799	-0.68547	1.42755	-0.910388	0.379541	0.77321
54675	0.53262	5.67789	0.910377	0.379546	0.77321
5426	-0.248703	7.72787	-0.910376	0.379547	0.77321
64645	-0.599783	4.50511	-0.910291	0.37959	0.77321
79647	-0.267291	9.48122	-0.910253	0.379609	0.77321
132014	0.64632	1.77358	0.910069	0.379702	0.77321
57176	0.340607	4.29573	0.910067	0.379703	0.77321
84314	-0.206056	8.3605	-0.90992	0.379778	0.773225
23321	-0.225361	10.6373	-0.909768	0.379855	0.773225
347733	0.354008	13.8189	0.90976	0.379859	0.773225
59339	0.222794	5.03619	0.909654	0.379913	0.773233
3624	0.644545	4.95029	0.909452	0.380016	0.773252
85360	-0.467548	5.59248	-0.909442	0.380021	0.773252
134510	0.224397	7.83543	0.909027	0.380231	0.773579
11021	0.55984	7.05725	0.908892	0.3803	0.773619
92912	-0.207635	7.79071	-0.908652	0.380422	0.773766
10890	0.208	8.87521	0.908382	0.380559	0.773783
55520	-0.269064	4.60008	-0.908372	0.380565	0.773783
310	0.60977	5.44975	0.908343	0.380579	0.773783
9849	-0.230754	7.71105	-0.908222	0.380641	0.773808
57333	0.584861	4.56558	0.907939	0.380784	0.773841
8703	0.178956	8.20775	0.907678	0.380917	0.773841
5167	0.419992	5.73009	0.907573	0.380971	0.773841
347475	0.515308	5.45903	0.907512	0.381002	0.773841
5829	0.297871	7.73749	0.907387	0.381065	0.773841
1294	-0.383905	7.09971	-0.907295	0.381112	0.773841
51645	-0.179089	8.337	-0.90725	0.381135	0.773841
91355	0.624493	3.55296	0.90723	0.381145	0.773841
146880	-0.314663	9.20287	-0.907208	0.381156	0.773841
26220	-0.440898	4.48293	-0.907195	0.381163	0.773841
101928718	-0.705574	1.07917	-0.907029	0.381248	0.773841
23322	0.224535	6.84211	0.907022	0.381251	0.773841
6305	-0.453493	10.3611	-0.906783	0.381373	0.773969
602	0.359361	4.67556	0.906703	0.381414	0.773969
2887	0.316233	8.47382	0.906404	0.381566	0.774094
116362	0.53942	1.55611	0.906388	0.381574	0.774094
10208	-0.401328	5.55783	-0.905719	0.381915	0.774314
81858	-0.165594	7.29063	-0.905708	0.381921	0.774314
782	-0.288639	6.44004	-0.90567	0.38194	0.774314
83856	-0.180174	7.4514	-0.905603	0.381974	0.774314
55972	0.344711	4.7057	0.905587	0.381982	0.774314
66004	0.849028	4.71612	0.905453	0.38205	0.774314
9069	0.315762	5.68221	0.905415	0.38207	0.774314
101928841	0.609682	1.79971	0.905382	0.382086	0.774314
25998	0.2053	9.10521	0.905242	0.382158	0.774314
126917	0.229214	5.40345	0.905203	0.382178	0.774314
349667	0.768702	2.56408	0.905068	0.382247	0.774319
23335	0.182247	7.11461	0.904747	0.382411	0.774319
9120	-0.377852	3.09264	-0.904689	0.38244	0.774319
23365	0.262425	8.11351	0.904648	0.382461	0.774319
57786	0.226894	6.97801	0.90449	0.382542	0.774319
83743	-0.405756	7.97133	-0.904479	0.382547	0.774319
83604	0.209715	8.23939	0.904401	0.382587	0.774319
100499467	-0.28559	4.3175	-0.904327	0.382624	0.774319
1104	-0.40894	5.75636	-0.904233	0.382672	0.774319
64222	-0.208445	6.03777	-0.904075	0.382753	0.774319
11216	0.204334	5.58793	0.904028	0.382777	0.774319
6830	-0.337045	8.82402	-0.903859	0.382863	0.774319
23536	-0.444455	6.76553	-0.903815	0.382886	0.774319
100131691	-0.478889	3.39977	-0.903798	0.382895	0.774319
4674	0.602815	4.69696	0.903662	0.382964	0.774319
143686	0.211876	9.52927	0.903566	0.383013	0.774319
84275	0.368939	4.78222	0.90346	0.383067	0.774319
3054	0.40185	9.64684	0.90344	0.383077	0.774319
57549	-0.479792	9.09858	-0.903353	0.383122	0.774319
51466	-0.46714	10.7522	-0.903133	0.383234	0.77435
653464	-0.31655	7.33668	-0.903129	0.383236	0.77435
100128071	-0.351157	4.72092	-0.902732	0.383439	0.774645
55571	-0.370409	9.48486	-0.902566	0.383524	0.774645
10912	0.184816	8.20477	0.902552	0.383531	0.774645
9748	0.211573	9.29431	0.902293	0.383664	0.774709
286	-0.344892	4.77849	-0.90226	0.38368	0.774709
85390	-0.614586	1.18771	-0.9022	0.383711	0.774709
10335	0.407176	4.98624	0.901788	0.383921	0.774824
55280	0.39453	5.45635	0.901788	0.383922	0.774824
91833	-0.220515	6.6339	-0.901598	0.384019	0.774824
5605	-0.398068	10.196	-0.901499	0.384069	0.774824
347746	-0.461793	9.74273	-0.901352	0.384145	0.774824
94122	0.555984	1.88522	0.901341	0.38415	0.774824
55656	0.342339	4.59829	0.901328	0.384157	0.774824
643226	0.696095	1.6589	0.901313	0.384165	0.774824
7165	0.32847	9.02258	0.901112	0.384268	0.774931
23558	0.642552	7.62682	0.900989	0.384331	0.774958
9663	-0.181567	8.06312	-0.900888	0.384382	0.774962
101927623	-0.533095	1.23442	-0.900709	0.384474	0.775047
112770	0.263492	6.50267	0.900326	0.38467	0.775342
3064	0.293702	6.27264	0.899884	0.384896	0.775344
256051	-0.327996	4.94304	-0.899859	0.384909	0.775344
105371448	-0.446459	1.19186	-0.899829	0.384924	0.775344
3574	0.554288	2.97186	0.899759	0.38496	0.775344
100862704	0.526752	1.17927	0.899618	0.385033	0.775344
22990	-0.212705	8.14625	-0.899441	0.385123	0.775344
10328	0.257298	7.81198	0.899397	0.385146	0.775344
6815	-0.205887	6.75653	-0.899393	0.385148	0.775344
5191	0.53068	3.59762	0.89939	0.385149	0.775344
4130	-0.341204	10.584	-0.899356	0.385167	0.775344
729665	0.580671	3.20211	0.899091	0.385303	0.775462
55374	-0.377076	3.53077	-0.899004	0.385347	0.775462
100533106	-0.616215	2.51779	-0.898859	0.385422	0.775462
163049	-0.42501	7.84201	-0.898855	0.385424	0.775462
1134	-0.476295	1.68119	-0.898622	0.385543	0.775602
7531	0.434798	11.7682	0.898218	0.38575	0.775853
595	-0.230726	8.64693	-0.898186	0.385767	0.775853
92070	-0.319457	5.48096	-0.897998	0.385863	0.775947
146909	-0.456865	4.1212	-0.89782	0.385955	0.775947
4335	-0.224642	7.4366	-0.897804	0.385963	0.775947
23251	0.435646	3.46743	0.897565	0.386086	0.776038
55190	0.626907	7.54557	0.89744	0.38615	0.776038
23604	0.39706	3.49873	0.897068	0.386341	0.776038
7311	-0.329531	12.3352	-0.897055	0.386348	0.776038
150468	0.350195	8.00335	0.896998	0.386377	0.776038
677779	0.616358	2.47741	0.896944	0.386405	0.776038
55815	-0.335782	5.69976	-0.896869	0.386443	0.776038
221955	-0.311328	6.80394	-0.896719	0.38652	0.776038
6293	-0.341472	5.662	-0.896501	0.386632	0.776038
23384	-0.176183	8.08412	-0.896474	0.386646	0.776038
43	0.524446	4.92863	0.896457	0.386655	0.776038
9986	-0.198441	4.95061	-0.896226	0.386773	0.776038
54982	-0.487155	6.97962	-0.896084	0.386846	0.776038
51317	-0.176929	8.9225	-0.895985	0.386897	0.776038
55640	0.649704	3.22135	0.895511	0.387141	0.776038
51066	0.677907	2.11447	0.895212	0.387295	0.776038
54760	-0.519692	6.29191	-0.895148	0.387328	0.776038
201475	0.160501	8.90354	0.895041	0.387383	0.776038
57597	0.249842	7.63072	0.894981	0.387414	0.776038
7123	-0.841832	1.47194	-0.894961	0.387424	0.776038
83733	0.471416	3.09324	0.894926	0.387442	0.776038
54732	0.300566	11.0195	0.894907	0.387452	0.776038
6376	0.514524	5.74236	0.894879	0.387467	0.776038
23385	-0.84604	4.3953	-0.894785	0.387514	0.776038
246126	-0.200005	6.91136	-0.89475	0.387533	0.776038
643677	-0.520438	2.194	-0.894739	0.387538	0.776038
10102	0.630203	4.8888	0.894671	0.387573	0.776038
133	0.491891	4.02372	0.894504	0.387659	0.776038
54585	0.556479	6.31383	0.894389	0.387719	0.776038
196394	0.400719	5.55107	0.894322	0.387753	0.776038
5334	0.243212	4.23356	0.894086	0.387874	0.776038
11141	0.365978	5.24898	0.894054	0.387891	0.776038
221002	0.607001	2.34105	0.894023	0.387907	0.776038
100996485	-0.206582	5.21456	-0.89402	0.387908	0.776038
348926	0.343089	3.95054	0.893968	0.387935	0.776038
3491	-0.915812	4.63248	-0.893932	0.387954	0.776038
23039	-0.434702	9.44772	-0.893895	0.387973	0.776038
6229	0.34321	13.3307	0.893872	0.387985	0.776038
784	-0.241757	9.2608	-0.893757	0.388044	0.776038
25878	-0.585924	4.85475	-0.89373	0.388058	0.776038
645206	0.599698	2.63328	0.893646	0.388101	0.776038
3460	0.767223	4.4179	0.893577	0.388137	0.776038
79735	-0.412626	7.44746	-0.893564	0.388143	0.776038
23627	-0.349034	5.57722	-0.893098	0.388384	0.77642
7476	-0.394725	1.95153	-0.892846	0.388514	0.776444
348235	-0.23999	10.5418	-0.892772	0.388552	0.776444
55154	-0.212224	6.95091	-0.892725	0.388576	0.776444
147948	-0.748227	2.78084	-0.892689	0.388595	0.776444
440119	0.677522	4.54363	0.892593	0.388644	0.776444
81790	-0.293091	7.3218	-0.892456	0.388715	0.776485
51024	-0.437789	9.49262	-0.892268	0.388812	0.776503
54939	0.245255	7.82577	0.892246	0.388823	0.776503
4571	-0.336476	11.0929	-0.892093	0.388902	0.776518
10525	0.278167	9.36307	0.891914	0.388995	0.776518
284114	-0.497646	3.43727	-0.891842	0.389031	0.776518
6873	-0.162695	8.04882	-0.891801	0.389053	0.776518
343069	-0.62685	2.07412	-0.89175	0.389079	0.776518
116540	0.362093	7.53538	0.891493	0.389212	0.776572
3959	-0.213164	8.87259	-0.891449	0.389234	0.776572
1850	0.385151	1.63607	0.89135	0.389286	0.776572
64710	-0.198824	13.9882	-0.891086	0.389422	0.776572
55084	-0.354094	9.24955	-0.891075	0.389427	0.776572
283209	-0.291973	10.4119	-0.891054	0.389438	0.776572
55327	0.536972	6.95965	0.890943	0.389496	0.776572
54980	-0.238136	4.51438	-0.89081	0.389564	0.776572
100289187	0.581257	2.35342	0.890449	0.389751	0.776572
79691	0.210501	6.31298	0.890373	0.38979	0.776572
10408	0.615676	3.47483	0.890367	0.389793	0.776572
5536	0.238974	7.51625	0.890329	0.389813	0.776572
2909	-0.163689	9.5923	-0.890057	0.389953	0.776572
57493	-0.319887	8.86692	-0.890036	0.389964	0.776572
126375	0.39849	4.22781	0.889911	0.390029	0.776572
9645	0.727202	4.13806	0.889823	0.390074	0.776572
399473	-0.345077	6.3067	-0.889796	0.390088	0.776572
55668	-0.185052	9.45446	-0.889796	0.390088	0.776572
84074	-0.332654	4.64995	-0.889795	0.390089	0.776572
9796	-0.692898	5.04977	-0.889775	0.390099	0.776572
25945	-0.155043	8.44347	-0.889655	0.390161	0.776596
100507057	-0.433064	4.62709	-0.889108	0.390444	0.776897
375316	0.581836	1.83359	0.8891	0.390448	0.776897
57459	-0.228814	8.92244	-0.889074	0.390462	0.776897
127396	0.572161	3.17238	0.888862	0.390571	0.776897
80208	0.293236	6.14809	0.888806	0.3906	0.776897
440270	-0.180513	9.72464	-0.888711	0.39065	0.776897
10971	0.249722	11.2315	0.888595	0.39071	0.776897
55750	0.21098	4.49856	0.888535	0.390741	0.776897
23016	0.218976	7.64515	0.888419	0.390801	0.776897
158067	0.73667	1.90194	0.888402	0.39081	0.776897
606500	-0.636578	2.47556	-0.888009	0.391013	0.777202
84253	0.324002	5.30946	0.887765	0.391139	0.777355
10490	-0.511437	6.92515	-0.887626	0.391212	0.777399
56896	-0.373336	10.3833	-0.887404	0.391326	0.77748
84890	0.345081	6.71573	0.887356	0.391351	0.77748
10445	0.234405	6.28239	0.887071	0.391499	0.777673
54903	0.361863	6.27096	0.886914	0.39158	0.777736
374864	-0.474505	1.25911	-0.886134	0.391985	0.778441
102	-0.243662	7.63661	-0.88548	0.392324	0.778885
6304	0.234538	7.75361	0.885414	0.392359	0.778885
25837	0.519788	4.42374	0.885279	0.392429	0.778885
54552	-0.308354	8.70637	-0.885195	0.392472	0.778885
8459	0.428084	4.87101	0.885182	0.392479	0.778885
100874054	0.615623	1.65235	0.885104	0.392519	0.778885
5156	-0.385157	5.34344	-0.88503	0.392558	0.778885
54796	0.357127	7.32872	0.884797	0.392679	0.778885
116135	-0.615476	6.28155	-0.884656	0.392752	0.778885
4134	-0.143409	10.0519	-0.884643	0.392759	0.778885
6711	-0.189769	10.5757	-0.884576	0.392794	0.778885
10991	0.520264	2.35029	0.884512	0.392827	0.778885
353	-0.349682	8.3998	-0.884456	0.392856	0.778885
203069	0.173487	8.17815	0.884048	0.393068	0.779122
905	0.478212	7.1343	0.884033	0.393076	0.779122
2746	0.162859	8.14658	0.883747	0.393224	0.779318
4753	0.472244	9.23415	0.88346	0.393374	0.779365
230	-0.349579	5.71568	-0.883377	0.393417	0.779365
4034	0.559571	1.9824	0.883298	0.393458	0.779365
9533	0.420924	6.47516	0.882952	0.393638	0.779365
55907	0.21707	7.73173	0.88294	0.393644	0.779365
2151	0.336033	3.41615	0.882937	0.393646	0.779365
100500849	0.439864	1.33579	0.88284	0.393696	0.779365
51374	0.362944	7.88209	0.882814	0.39371	0.779365
27031	-0.462491	7.49383	-0.882738	0.393749	0.779365
51071	0.958393	3.47477	0.88257	0.393837	0.779365
146542	-0.341931	6.58634	-0.882489	0.393879	0.779365
3920	0.213286	8.89163	0.88246	0.393894	0.779365
104355219	-0.539636	7.41231	-0.882456	0.393896	0.779365
54581	-0.696821	3.0162	-0.882165	0.394047	0.779565
57007	0.76765	5.47484	0.88193	0.39417	0.779663
4924	-0.563337	10.1943	-0.881879	0.394196	0.779663
114788	0.333743	4.15004	0.881696	0.394292	0.779677
119	-0.424012	9.84925	-0.881674	0.394303	0.779677
10513	-0.156736	8.36167	-0.881555	0.394365	0.779701
126328	-0.372173	10.864	-0.881414	0.394439	0.779747
3422	-0.339461	4.56677	-0.880909	0.394702	0.780169
122509	0.382518	7.33637	0.880407	0.394963	0.78055
256281	-0.23297	5.99318	-0.880249	0.395046	0.78055
10051	0.309138	10.8377	0.880195	0.395074	0.78055
83758	0.873178	2.36191	0.880155	0.395095	0.78055
60313	0.201422	7.84968	0.879895	0.39523	0.78072
7320	0.415272	7.80645	0.879717	0.395323	0.780775
9456	-0.237426	7.7665	-0.87965	0.395358	0.780775
64219	-0.366156	10.1535	-0.87941	0.395483	0.780924
9344	0.168358	7.42058	0.879207	0.39559	0.781027
4440	0.805015	8.76469	0.879118	0.395636	0.781027
7681	-0.524238	4.04423	-0.878972	0.395712	0.781079
339479	0.519901	3.84675	0.878736	0.395835	0.781089
7884	0.316517	6.35733	0.878676	0.395867	0.781089
10254	0.404244	6.30109	0.878544	0.395936	0.781089
25932	0.480136	7.67834	0.878516	0.39595	0.781089
2787	0.762124	6.92875	0.878417	0.396002	0.781089
219833	0.521837	1.25398	0.878351	0.396036	0.781089
10987	0.449547	6.19391	0.878292	0.396067	0.781089
3856	0.347013	7.77193	0.878142	0.396146	0.781146
63922	0.303435	6.5284	0.877651	0.396402	0.781463
29083	-0.313077	6.53217	-0.877642	0.396407	0.781463
3910	0.401957	5.09122	0.877468	0.396498	0.781488
56245	-0.352234	6.61695	-0.877427	0.396519	0.781488
6237	0.333357	7.53485	0.8772	0.396638	0.781578
387856	-0.534782	9.38208	-0.877076	0.396703	0.781578
10557	-0.194247	6.4782	-0.877028	0.396728	0.781578
1285	-0.464814	1.74936	-0.876867	0.396812	0.781578
832	0.360918	9.99159	0.876861	0.396815	0.781578
57643	0.166637	6.08698	0.876659	0.396921	0.781657
54926	0.262773	10.4229	0.876594	0.396955	0.781657
283932	-0.383542	3.52412	-0.876407	0.397053	0.781751
100506655	0.57991	3.48215	0.876261	0.397129	0.781803
758	0.513796	5.01048	0.875788	0.397377	0.782169
8492	0.465412	5.94168	0.875491	0.397533	0.782169
84532	0.469612	4.98417	0.875472	0.397542	0.782169
54112	0.639106	1.47001	0.875421	0.397569	0.782169
92270	0.244299	6.72517	0.875342	0.39761	0.782169
4520	0.170099	7.60502	0.875308	0.397628	0.782169
196743	-0.37912	5.6532	-0.875058	0.397759	0.782169
780852	-0.302531	4.72886	-0.874965	0.397808	0.782169
84458	0.345993	8.36683	0.87496	0.397811	0.782169
285084	0.467478	2.22806	0.874942	0.39782	0.782169
57216	-0.671895	5.71884	-0.874792	0.397898	0.782169
100133941	0.23328	10.2321	0.87464	0.397978	0.782169
11339	0.822179	5.81215	0.874367	0.398122	0.782169
3419	0.308854	6.97168	0.874299	0.398157	0.782169
1993	-0.20916	9.99593	-0.874132	0.398244	0.782169
6515	0.424249	7.95505	0.873982	0.398323	0.782169
22983	-0.503611	7.88957	-0.873976	0.398326	0.782169
100505912	0.517949	1.86684	0.873893	0.39837	0.782169
23555	0.308699	6.33019	0.873886	0.398374	0.782169
4122	-0.203778	7.14881	-0.873826	0.398405	0.782169
10664	-0.27318	10.4612	-0.873564	0.398542	0.782169
29081	-0.341713	4.75941	-0.873537	0.398557	0.782169
8408	0.341678	8.89147	0.873462	0.398596	0.782169
101927147	0.511538	1.71944	0.873415	0.398621	0.782169
6856	0.531476	6.4814	0.873383	0.398637	0.782169
84981	-0.367815	3.97702	-0.873382	0.398638	0.782169
55787	0.240275	7.57219	0.873265	0.398699	0.782169
26001	-0.46206	7.91262	-0.873232	0.398717	0.782169
23246	-0.509013	8.24412	-0.872893	0.398895	0.78242
8904	-0.268709	10.2323	-0.872653	0.399021	0.782426
100506380	-0.612459	1.89027	-0.872647	0.399023	0.782426
56961	0.42725	4.5591	0.872601	0.399048	0.782426
9949	0.30688	6.32915	0.872403	0.399152	0.782532
54623	0.256673	8.4064	0.872234	0.399241	0.782608
11230	-0.540092	9.79385	-0.87189	0.399421	0.782863
22934	-0.499913	7.43127	-0.871687	0.399528	0.782974
26520	0.201921	6.62181	0.871534	0.399608	0.783034
57406	0.29168	6.40067	0.871264	0.39975	0.783124
9131	0.251069	7.02763	0.871256	0.399754	0.783124
55239	-0.371836	8.35985	-0.871151	0.39981	0.783126
23028	0.25043	7.83492	0.870948	0.399916	0.783126
51637	0.228646	9.05224	0.870937	0.399922	0.783126
10675	0.982815	5.22164	0.870737	0.400027	0.783126
339175	-0.212675	6.31085	-0.870713	0.40004	0.783126
7272	0.25296	6.88952	0.870683	0.400056	0.783126
11345	0.522432	8.45005	0.870327	0.400243	0.783285
767846	-0.677398	1.91742	-0.870257	0.40028	0.783285
200424	-0.195109	7.52666	-0.870242	0.400288	0.783285
154043	0.702248	3.74672	0.870134	0.400344	0.783298
1352	0.246569	5.99544	0.870007	0.400412	0.783331
10654	0.233305	8.27141	0.869666	0.400591	0.783516
283194	0.608654	1.77074	0.869266	0.400802	0.783516
146664	1.04088	4.60518	0.869233	0.400819	0.783516
55624	0.590637	6.35572	0.869106	0.400886	0.783516
55851	-0.24371	8.1398	-0.869106	0.400886	0.783516
3049	0.586238	3.82421	0.868958	0.400964	0.783516
6671	0.322	6.2613	0.868952	0.400967	0.783516
54433	0.489898	6.80588	0.868892	0.400998	0.783516
10329	-0.244794	5.2362	-0.868883	0.401003	0.783516
84734	-0.620877	1.88414	-0.868844	0.401024	0.783516
100506730	0.885094	4.23619	0.868779	0.401058	0.783516
2979	0.609778	1.07056	0.868458	0.401227	0.783749
7169	-0.545552	7.87682	-0.8682	0.401363	0.783776
203427	-0.366151	2.10604	-0.86815	0.401389	0.783776
84988	-0.347031	8.68059	-0.868146	0.401391	0.783776
8945	-0.164217	7.71956	-0.867924	0.401509	0.783908
4291	0.31678	6.9181	0.867633	0.401662	0.783915
23082	-0.279361	5.81068	-0.867479	0.401743	0.783915
91283	-0.262529	6.85461	-0.86742	0.401775	0.783915
9134	0.276886	5.43982	0.867301	0.401837	0.783915
8667	0.481863	8.84257	0.86723	0.401875	0.783915
11062	0.268925	5.76344	0.867201	0.40189	0.783915
347344	-0.167916	5.3067	-0.867158	0.401913	0.783915
119369	-0.433962	1.05465	-0.867155	0.401914	0.783915
4089	-0.14946	8.21377	-0.867017	0.401987	0.78396
2245	0.275676	6.78736	0.86655	0.402234	0.784343
220979	0.25219	3.28858	0.866339	0.402345	0.784366
6146	0.227958	11.2848	0.866237	0.402399	0.784366
729438	0.563263	7.13243	0.866114	0.402464	0.784366
341056	0.354597	3.2572	0.866082	0.402481	0.784366
83538	-0.218808	6.3186	-0.865887	0.402583	0.784366
79585	0.301862	5.04171	0.865773	0.402644	0.784366
54494	-0.252823	5.67449	-0.865727	0.402668	0.784366
3192	0.43984	10.9181	0.865518	0.402779	0.784366
57631	0.214077	7.4213	0.865498	0.402789	0.784366
677808	0.363188	2.75927	0.865396	0.402843	0.784366
23216	0.181383	8.46794	0.865285	0.402902	0.784366
8454	0.283945	8.27049	0.865274	0.402908	0.784366
137492	0.247476	5.9104	0.865144	0.402976	0.784366
79673	-0.191718	6.61199	-0.864874	0.403119	0.784366
5493	0.689455	4.10261	0.864864	0.403124	0.784366
10428	0.213887	10.4861	0.864729	0.403196	0.784366
54853	0.300541	6.30264	0.864659	0.403233	0.784366
5718	-0.175385	7.35673	-0.864389	0.403376	0.784366
11019	0.362593	4.52448	0.864289	0.403428	0.784366
378706	-0.414194	8.98883	-0.864105	0.403525	0.784366
24142	-0.225293	5.60649	-0.864076	0.403541	0.784366
23053	0.379056	7.68484	0.864067	0.403546	0.784366
155382	-0.408966	7.29147	-0.86394	0.403613	0.784366
90390	0.825097	3.8885	0.863907	0.40363	0.784366
1912	0.95451	7.22019	0.863846	0.403663	0.784366
4720	0.295401	10.4092	0.863712	0.403733	0.784366
6342	0.308593	7.48657	0.86371	0.403734	0.784366
4097	0.451522	7.48424	0.863447	0.403874	0.784366
79686	0.570213	1.89579	0.863254	0.403976	0.784366
25981	0.518257	2.34393	0.863224	0.403992	0.784366
23244	-0.1458	9.03667	-0.863194	0.404008	0.784366
10690	0.449131	6.92594	0.863159	0.404026	0.784366
164781	-0.531436	2.63445	-0.863141	0.404036	0.784366
7262	0.537254	3.65767	0.863136	0.404038	0.784366
26057	-0.15519	10.2366	-0.86312	0.404047	0.784366
54069	-0.336839	8.27152	-0.863016	0.404102	0.784366
64151	0.245136	7.57286	0.863015	0.404102	0.784366
80000	0.359493	5.3997	0.862882	0.404173	0.784405
53373	0.224947	5.95449	0.862575	0.404336	0.784624
5256	-0.178907	6.95132	-0.862237	0.404515	0.784816
145957	0.590839	2.47783	0.862199	0.404535	0.784816
166378	-0.394982	7.54726	-0.862006	0.404637	0.784818
23060	-0.336144	10.6114	-0.861948	0.404668	0.784818
283464	-0.29676	8.42935	-0.861757	0.404769	0.784818
85027	-0.370935	6.04032	-0.861642	0.40483	0.784818
105377021	0.544291	1.74975	0.861612	0.404846	0.784818
100189001	-0.663411	2.60367	-0.861574	0.404866	0.784818
951	-0.42711	5.12495	-0.861362	0.404978	0.784818
11091	-0.213146	7.8323	-0.861167	0.405082	0.784818
574036	0.470827	3.53814	0.861154	0.405089	0.784818
387707	0.591018	1.5726	0.861143	0.405095	0.784818
100124533	0.484385	3.41608	0.861048	0.405145	0.784818
102723166	-0.490997	4.47882	-0.860978	0.405182	0.784818
351	-0.149214	10.7261	-0.860868	0.405241	0.784818
442582	-0.425236	7.01217	-0.860729	0.405314	0.784818
84268	0.87833	6.10708	0.860724	0.405317	0.784818
23201	-0.342151	7.09243	-0.860681	0.40534	0.784818
10418	0.541386	5.7013	0.860201	0.405594	0.785214
10046	0.343537	5.96563	0.859801	0.405807	0.785255
9378	-0.304325	9.37235	-0.859628	0.405898	0.785255
3761	0.56669	9.72831	0.85959	0.405919	0.785255
54910	0.859736	7.00728	0.859502	0.405966	0.785255
10325	0.300344	5.15071	0.859479	0.405978	0.785255
25896	0.506033	5.45759	0.85947	0.405983	0.785255
166968	-0.260694	6.32518	-0.859413	0.406013	0.785255
5636	0.327046	6.81435	0.859404	0.406018	0.785255
199720	0.337386	4.28474	0.859229	0.406111	0.785338
6194	0.265216	13.3191	0.859013	0.406225	0.785362
84905	-0.398388	5.0869	-0.858984	0.406241	0.785362
389	-0.177803	8.80583	-0.858852	0.406311	0.785362
7569	0.555155	5.9356	0.858737	0.406372	0.785362
23097	-0.296169	9.5798	-0.858733	0.406374	0.785362
641298	-0.346437	3.20904	-0.858366	0.406569	0.785642
84765	0.217678	5.76076	0.858217	0.406649	0.785698
10371	0.323078	8.1327	0.857901	0.406816	0.785925
9737	-0.284097	6.21419	-0.857713	0.406916	0.786021
339451	-0.475522	8.27136	-0.8574	0.407083	0.786141
7324	0.180985	9.69803	0.857345	0.407113	0.786141
100129917	0.55742	2.79365	0.857306	0.407133	0.786141
4208	-0.346856	6.75013	-0.857218	0.40718	0.786141
55471	0.228247	5.40476	0.857009	0.407292	0.786225
9413	0.420893	4.00908	0.856839	0.407382	0.786225
6234	-0.434453	10.0621	-0.856786	0.40741	0.786225
7408	0.328449	4.9766	0.856759	0.407425	0.786225
10827	-0.160281	7.27773	-0.856561	0.40753	0.786318
8864	-0.358762	5.6597	-0.856409	0.407611	0.786318
11222	0.487725	7.34889	0.856385	0.407623	0.786318
54498	-0.241394	6.98989	-0.856012	0.407822	0.786394
4094	-0.387591	9.49766	-0.855948	0.407856	0.786394
100093630	0.463269	7.65045	0.855846	0.40791	0.786394
4836	-0.195004	9.8152	-0.855595	0.408044	0.786394
26517	-0.456518	10.9917	-0.855536	0.408076	0.786394
26855	-0.358735	5.55047	-0.855512	0.408089	0.786394
10723	0.22924	6.66142	0.855481	0.408105	0.786394
100506083	0.37432	4.00958	0.85542	0.408138	0.786394
126282	0.360107	7.69642	0.85531	0.408196	0.786394
100288695	-0.31512	3.84458	-0.855275	0.408215	0.786394
100271715	0.598541	2.23079	0.854979	0.408373	0.786394
10430	-0.434635	10.2617	-0.854924	0.408402	0.786394
54674	-0.305905	7.25448	-0.854908	0.408411	0.786394
51617	0.278236	9.82144	0.854887	0.408422	0.786394
100507398	-0.239273	3.98437	-0.854783	0.408477	0.786394
92609	-0.289494	8.60238	-0.854725	0.408508	0.786394
11044	0.64904	5.99336	0.854706	0.408518	0.786394
340526	0.371737	8.10056	0.85438	0.408692	0.786548
54529	-0.423462	7.71749	-0.854367	0.408699	0.786548
84928	-0.334118	6.12019	-0.853659	0.409077	0.787179
84662	0.751439	5.27935	0.853373	0.40923	0.787204
340719	-0.404273	5.19234	-0.853357	0.409238	0.787204
9794	0.376574	7.14172	0.853352	0.409241	0.787204
865	-0.255816	7.87225	-0.852925	0.409469	0.78745
10434	0.400221	7.2366	0.852855	0.409506	0.78745
400713	-0.613344	3.43442	-0.852829	0.409521	0.78745
9787	-0.20939	8.32873	-0.852313	0.409796	0.787679
6588	0.671153	2.59835	0.852313	0.409796	0.787679
23175	0.202274	7.81382	0.852272	0.409818	0.787679
64221	0.80339	6.80954	0.852083	0.409919	0.787679
221786	0.308063	6.34454	0.852057	0.409933	0.787679
23091	-0.181625	10.8373	-0.85204	0.409942	0.787679
79888	0.180334	6.60427	0.851841	0.410048	0.787744
23787	0.213365	10.8317	0.851745	0.4101	0.787744
101409258	0.412173	1.78976	0.851584	0.410186	0.787744
57634	-0.155284	9.30052	-0.851491	0.410236	0.787744
23527	0.220566	7.17456	0.85149	0.410236	0.787744
55432	0.260156	6.13585	0.851354	0.410309	0.787744
10190	0.330442	5.20186	0.851318	0.410328	0.787744
2737	0.329119	9.21256	0.850738	0.410639	0.788243
8975	0.240862	7.80356	0.850537	0.410746	0.788344
317662	0.409953	4.77704	0.85045	0.410793	0.788344
7545	0.409167	10.2091	0.850298	0.410874	0.788404
55339	-0.158696	8.44899	-0.850183	0.410935	0.788425
22998	-0.195945	8.53027	-0.849884	0.411096	0.788591
51232	0.302125	7.28703	0.849775	0.411154	0.788591
155368	-0.400618	3.15437	-0.849739	0.411173	0.788591
29948	0.648296	1.93099	0.849536	0.411282	0.788703
80152	-0.29297	6.52522	-0.849289	0.411415	0.78886
517	0.379086	11.2128	0.849127	0.411502	0.788901
342527	0.681869	3.53745	0.848991	0.411574	0.788901
7037	0.361357	7.30485	0.848846	0.411652	0.788901
23095	-0.261177	11.1393	-0.848812	0.411671	0.788901
160897	-0.283767	6.50023	-0.848779	0.411688	0.788901
100287808	0.612886	2.08204	0.84834	0.411923	0.789129
10342	0.340039	9.12179	0.848331	0.411928	0.789129
10567	-0.220602	9.34484	-0.848274	0.411959	0.789129
10946	0.143917	9.14212	0.848136	0.412033	0.789174
677777	0.823494	4.5403	0.848011	0.4121	0.789205
29103	0.216737	6.04844	0.847716	0.412258	0.789372
100288637	0.602841	2.19113	0.847662	0.412287	0.789372
7107	0.283869	6.29089	0.847391	0.412433	0.789475
57217	-0.223652	5.97472	-0.847317	0.412472	0.789475
728642	-0.179617	8.17915	-0.847125	0.412575	0.789475
404281	0.414826	3.97112	0.847089	0.412595	0.789475
283848	0.247723	4.69157	0.847009	0.412638	0.789475
100506581	-0.206212	4.76184	-0.846906	0.412693	0.789475
9577	0.173654	6.6024	0.846847	0.412725	0.789475
100131801	0.420197	8.44004	0.846703	0.412802	0.789475
274	-0.197497	7.20264	-0.846675	0.412817	0.789475
202052	-0.305148	8.25098	-0.84662	0.412847	0.789475
10957	-0.452066	6.94596	-0.846117	0.413117	0.789783
101928000	0.25754	6.49922	0.84598	0.41319	0.789783
10954	0.41547	5.84756	0.845945	0.41321	0.789783
2036	-0.458977	9.77224	-0.845945	0.41321	0.789783
8659	0.28805	8.12834	0.845567	0.413412	0.790074
7095	-0.20929	10.0132	-0.845297	0.413557	0.790254
4774	0.171906	12.0246	0.844744	0.413855	0.790628
23517	-0.274173	9.7239	-0.844611	0.413927	0.790628
5884	0.687486	6.29257	0.844598	0.413934	0.790628
84617	-0.312711	10.0733	-0.844558	0.413955	0.790628
148304	0.511884	3.91048	0.844436	0.414021	0.790638
51504	1.03111	7.01612	0.84436	0.414062	0.790638
84365	-0.196159	8.10314	-0.844227	0.414133	0.790678
643155	0.170409	7.84895	0.843906	0.414306	0.790882
51287	0.431604	6.46703	0.84384	0.414342	0.790882
26190	0.194529	8.2791	0.843355	0.414603	0.790987
54617	-0.16765	7.35748	-0.843336	0.414613	0.790987
822	0.927186	4.08229	0.843305	0.41463	0.790987
55205	-0.271521	9.65122	-0.843204	0.414684	0.790987
55530	-0.27182	6.35066	-0.842984	0.414803	0.790987
91056	-0.291611	6.51496	-0.842887	0.414855	0.790987
252983	0.301742	5.64165	0.842883	0.414857	0.790987
5586	0.19548	8.76101	0.842726	0.414942	0.790987
9789	0.330879	7.2828	0.842681	0.414966	0.790987
65975	-0.17535	7.05399	-0.842628	0.414995	0.790987
4289	-0.226525	8.68941	-0.84262	0.414999	0.790987
10157	0.174743	9.30084	0.842611	0.415004	0.790987
11189	0.880311	8.7103	0.842364	0.415137	0.791145
23172	0.261428	6.68143	0.842242	0.415203	0.791173
130162	-0.295426	7.19592	-0.841998	0.415335	0.791328
7753	0.260088	5.4828	0.841765	0.41546	0.791382
10801	0.256544	9.78073	0.841532	0.415586	0.791382
5901	0.398327	10.9707	0.8414	0.415657	0.791382
85012	0.267081	8.08104	0.841289	0.415717	0.791382
1154	-0.322459	4.01092	-0.841251	0.415737	0.791382
57551	-0.175144	10.7428	-0.841212	0.415758	0.791382
2523	0.559527	1.43513	0.841202	0.415764	0.791382
93611	-0.407794	7.98096	-0.841142	0.415796	0.791382
24137	0.181061	8.94433	0.840869	0.415943	0.791382
5713	0.151596	9.90194	0.840829	0.415965	0.791382
51129	-0.516876	4.68239	-0.840802	0.41598	0.791382
23194	0.19373	7.61147	0.84076	0.416003	0.791382
5830	0.908426	3.87379	0.840629	0.416073	0.791382
10498	-0.480788	10.4687	-0.840368	0.416214	0.791382
81565	0.397138	6.58211	0.840294	0.416254	0.791382
80028	0.16847	6.79919	0.840213	0.416298	0.791382
51070	-0.375035	8.73409	-0.839899	0.416467	0.791382
5716	-0.217333	6.77828	-0.839882	0.416477	0.791382
26959	0.171711	5.65417	0.839822	0.416509	0.791382
165918	-0.237959	8.45801	-0.839739	0.416554	0.791382
26032	-0.639019	2.8569	-0.839686	0.416582	0.791382
127829	0.606482	8.89574	0.839656	0.416599	0.791382
8729	0.162288	8.49846	0.839626	0.416615	0.791382
79960	-0.257143	7.64648	-0.839614	0.416622	0.791382
4176	-0.257252	10.5295	-0.839512	0.416677	0.791382
64422	0.210885	6.8588	0.839507	0.416679	0.791382
54331	0.211971	8.85883	0.839363	0.416757	0.791434
51283	-0.298436	8.1676	-0.838936	0.416988	0.791622
50614	-0.725884	3.26738	-0.838931	0.41699	0.791622
55628	-0.243381	6.37535	-0.838898	0.417009	0.791622
57453	-0.432248	3.83943	-0.838684	0.417124	0.791746
102723360	0.437397	3.86062	0.83843	0.417262	0.791867
90196	-0.211506	8.41756	-0.838375	0.417291	0.791867
115290	0.539529	6.03283	0.838285	0.41734	0.791867
55809	-0.488737	6.87464	-0.838159	0.417408	0.7919
124401	0.307744	5.84979	0.837782	0.417612	0.792025
30849	0.246467	5.48895	0.837756	0.417626	0.792025
196074	0.2066	6.99564	0.837691	0.417662	0.792025
7039	-0.535041	2.11337	-0.837539	0.417743	0.792025
285550	0.279826	7.19354	0.837519	0.417755	0.792025
219844	0.190925	5.00622	0.837396	0.417821	0.792025
7206	0.563022	1.09682	0.837381	0.417829	0.792025
23223	-0.549464	7.13919	-0.837164	0.417947	0.792118
9113	-0.350082	6.41177	-0.837104	0.417979	0.792118
201798	-0.570236	3.84495	-0.836977	0.418048	0.792152
57147	-0.239208	4.96762	-0.83685	0.418117	0.792186
54522	-0.368979	6.41663	-0.836477	0.418319	0.792402
653513	0.582057	1.68299	0.836356	0.418384	0.792402
5931	-0.204964	7.99831	-0.836273	0.41843	0.792402
6506	0.391999	6.99929	0.836221	0.418458	0.792402
55768	-0.200172	7.29419	-0.83606	0.418545	0.792402
6726	0.844506	6.5838	0.835929	0.418616	0.792402
4712	0.339186	6.65458	0.835921	0.41862	0.792402
5792	0.539995	9.78718	0.835892	0.418636	0.792402
389362	-0.17847	6.82514	-0.835634	0.418776	0.792482
51761	0.21458	7.64428	0.83535	0.41893	0.792482
641516	-0.454448	2.07944	-0.835348	0.418931	0.792482
6668	0.348044	6.23168	0.835325	0.418943	0.792482
100506281	-0.692618	3.33307	-0.835323	0.418945	0.792482
23542	-0.657468	8.68968	-0.835227	0.418996	0.792482
5571	-0.401995	9.15079	-0.835159	0.419033	0.792482
360132	-0.677598	3.93427	-0.834979	0.419131	0.792535
79019	0.163714	6.86857	0.834682	0.419292	0.792535
81550	0.341867	6.55762	0.834645	0.419312	0.792535
375757	-0.42049	7.75969	-0.834626	0.419323	0.792535
27440	-0.667537	4.82567	-0.834548	0.419365	0.792535
553103	0.469266	2.08661	0.8345	0.419391	0.792535
10626	-0.160165	6.41808	-0.834399	0.419446	0.792535
54751	-0.316363	6.56942	-0.834243	0.419531	0.792535
57659	-0.170938	8.14304	-0.83422	0.419543	0.792535
5476	-0.666578	1.97545	-0.834173	0.419569	0.792535
6397	0.50531	7.68349	0.833947	0.419691	0.792671
54863	-0.520438	4.135	-0.833674	0.419839	0.792813
84246	0.217381	7.01041	0.833458	0.419957	0.792813
163404	0.532394	4.13844	0.833392	0.419993	0.792813
159296	0.566755	1.41628	0.833351	0.420015	0.792813
4257	0.657985	6.4341	0.833342	0.42002	0.792813
1639	-0.228078	10.3825	-0.833144	0.420128	0.79292
2626	0.726893	3.12105	0.833047	0.42018	0.792924
94104	-0.192666	7.81981	-0.83283	0.420298	0.793051
102724827	0.513344	1.43854	0.832552	0.420449	0.793239
134957	-0.226681	5.69179	-0.83246	0.420499	0.793239
100126270	-0.636601	1.52755	-0.832165	0.42066	0.793271
8148	-0.19483	9.22685	-0.832136	0.420675	0.793271
752014	0.195336	7.40241	0.831921	0.420792	0.793271
221785	-0.249574	4.67906	-0.831869	0.420821	0.793271
9857	-0.237318	9.84367	-0.831827	0.420844	0.793271
64225	-0.199263	6.73068	-0.831812	0.420852	0.793271
23389	-0.319955	9.90441	-0.831683	0.420922	0.793271
101	0.895933	3.93935	0.831628	0.420952	0.793271
102467003	-0.727815	1.77027	-0.831589	0.420973	0.793271
64799	0.61515	4.26982	0.831409	0.421071	0.79336
819	0.161595	9.34827	0.831071	0.421255	0.793536
4216	-0.173743	8.17556	-0.831051	0.421266	0.793536
677823	-0.746009	2.23933	-0.830714	0.421449	0.793786
6472	0.186371	9.19741	0.830308	0.42167	0.79407
124402	-0.288552	6.92032	-0.830059	0.421806	0.79407
114798	-0.185076	6.84381	-0.82985	0.42192	0.79407
7402	-0.180861	8.46142	-0.82983	0.421931	0.79407
10240	-0.282698	8.30656	-0.829748	0.421976	0.79407
9745	-0.143731	9.30147	-0.829686	0.422009	0.79407
220074	-0.207991	6.3454	-0.829614	0.422048	0.79407
41	-0.448494	7.73505	-0.8293	0.422219	0.79407
54918	-0.494908	10.5541	-0.829297	0.422221	0.79407
56652	0.339661	6.47775	0.829239	0.422253	0.79407
10474	-0.234198	7.96914	-0.829137	0.422308	0.79407
92806	-0.314545	5.40933	-0.829115	0.422321	0.79407
22803	-0.2328	10.4338	-0.829057	0.422352	0.79407
64132	-0.224399	7.50783	-0.828975	0.422397	0.79407
101060351	0.454233	2.36798	0.828859	0.42246	0.79407
100272147	-0.329749	5.50249	-0.828737	0.422527	0.79407
6672	-0.465188	2.622	-0.828457	0.422679	0.79407
28988	-0.329428	8.91581	-0.828425	0.422697	0.79407
11343	-0.450722	4.13547	-0.828304	0.422763	0.79407
22993	-0.218389	6.68373	-0.828304	0.422763	0.79407
5612	0.535389	6.94229	0.828281	0.422776	0.79407
79947	-0.238651	7.77007	-0.828213	0.422813	0.79407
28991	0.449767	6.4825	0.827868	0.423001	0.79407
10161	-0.493003	3.92128	-0.827742	0.42307	0.79407
83440	-0.446407	4.49968	-0.82772	0.423081	0.79407
1946	0.26618	7.97446	0.827703	0.423091	0.79407
494513	-0.428902	4.12839	-0.827577	0.42316	0.79407
114794	0.296243	5.22916	0.827478	0.423214	0.79407
9094	0.172174	8.37733	0.827468	0.423219	0.79407
4798	0.272705	8.1032	0.827439	0.423235	0.79407
2620	0.365895	4.08198	0.827421	0.423245	0.79407
100132247	0.280289	5.89292	0.827319	0.423301	0.79407
1404	0.652389	6.52224	0.827274	0.423325	0.79407
83716	0.837328	4.91936	0.827269	0.423328	0.79407
23409	0.624627	2.54577	0.827006	0.423472	0.794194
55617	0.215509	4.9319	0.826962	0.423495	0.794194
26060	0.143236	9.56555	0.82674	0.423617	0.794326
23102	0.491308	5.39334	0.826396	0.423805	0.794584
381	-0.563075	10.7971	-0.825803	0.424129	0.794915
10687	0.205622	8.48259	0.825799	0.424131	0.794915
84656	-0.185878	7.97128	-0.825662	0.424206	0.794915
11313	0.235086	9.01801	0.825615	0.424232	0.794915
51161	0.320109	5.36658	0.825451	0.424322	0.794915
9020	0.463128	4.61006	0.825444	0.424326	0.794915
378	0.513818	8.25012	0.825418	0.424339	0.794915
157769	0.299159	6.27404	0.825329	0.424389	0.794915
22915	0.611984	4.47161	0.825131	0.424497	0.795022
7411	0.424454	7.93161	0.824736	0.424713	0.795331
100288432	0.276269	6.04432	0.824452	0.424868	0.795527
476	-0.3287	8.01487	-0.824157	0.42503	0.79566
57393	0.566427	1.36342	0.824137	0.425041	0.79566
3241	0.226743	8.60832	0.823913	0.425163	0.795752
26235	0.447991	3.76419	0.823694	0.425283	0.795752
57130	0.202528	6.73906	0.82366	0.425302	0.795752
54885	0.41198	3.89302	0.823641	0.425312	0.795752
210	0.330342	5.93702	0.823537	0.425369	0.795752
28972	0.520063	7.16822	0.823489	0.425395	0.795752
399979	-0.19932	7.51407	-0.823339	0.425478	0.79581
7190	-0.305764	6.78745	-0.823099	0.425609	0.795885
56062	0.303183	4.55268	0.823081	0.425619	0.795885
9679	-0.163344	8.47802	-0.822977	0.425676	0.795895
5137	-0.286058	5.99077	-0.822713	0.425821	0.795938
79807	-0.353873	6.60458	-0.822655	0.425853	0.795938
54677	-0.334266	6.86315	-0.82263	0.425867	0.795938
55717	0.483155	5.53146	0.822471	0.425954	0.795938
4330	-0.252817	7.18222	-0.822401	0.425992	0.795938
100129503	0.429028	3.09261	0.822378	0.426004	0.795938
5916	0.488938	5.35334	0.822128	0.426142	0.796045
51490	-0.362746	9.85246	-0.822067	0.426175	0.796045
102724560	-0.387518	9.60834	-0.821993	0.426216	0.796045
121457	0.299234	7.23804	0.821902	0.426266	0.796045
7716	0.265493	9.60381	0.821761	0.426343	0.796095
147372	0.540718	4.01577	0.82165	0.426404	0.796114
25999	-0.456862	10.4702	-0.821372	0.426557	0.796246
618	-0.35957	9.86905	-0.821335	0.426577	0.796246
347735	-0.369587	9.57023	-0.820888	0.426822	0.796366
200081	-0.16202	8.13663	-0.820831	0.426854	0.796366
648987	-0.310257	5.94632	-0.820635	0.426961	0.796366
79571	-0.252555	8.11473	-0.820613	0.426973	0.796366
55228	0.255528	8.10263	0.820562	0.427001	0.796366
22916	-0.286923	9.09453	-0.820399	0.427091	0.796366
145508	-0.32558	6.13094	-0.820397	0.427092	0.796366
26092	0.218006	6.38194	0.820163	0.42722	0.796366
10598	0.265194	8.98795	0.820007	0.427306	0.796366
23403	0.380194	6.31422	0.819827	0.427405	0.796366
168455	0.586055	5.87279	0.819753	0.427445	0.796366
255520	0.1777	7.19685	0.819716	0.427466	0.796366
8675	0.226887	6.87026	0.819691	0.42748	0.796366
127262	-0.397159	8.68687	-0.819546	0.427559	0.796366
83715	-0.535578	3.70213	-0.819499	0.427585	0.796366
10274	-0.21226	8.11247	-0.818938	0.427894	0.796366
9847	-0.40042	5.42884	-0.818913	0.427908	0.796366
126969	0.582755	2.968	0.818876	0.427928	0.796366
100216545	0.248565	4.75964	0.818827	0.427955	0.796366
11142	-0.348962	8.49551	-0.818687	0.428032	0.796366
3964	0.221068	5.27696	0.818644	0.428056	0.796366
7594	-0.179328	7.55196	-0.818553	0.428105	0.796366
81571	0.214498	6.77924	0.818529	0.428118	0.796366
100861548	-0.382924	5.35625	-0.818524	0.428121	0.796366
102724312	-0.530555	2.24876	-0.81842	0.428179	0.796366
51186	0.229878	10.2544	0.818302	0.428243	0.796366
320	0.272277	6.00624	0.818224	0.428286	0.796366
262	0.149608	9.47202	0.818177	0.428312	0.796366
3475	0.259144	6.82328	0.817968	0.428427	0.796366
55288	-0.200866	7.18992	-0.817878	0.428477	0.796366
1376	-0.321619	4.24116	-0.817786	0.428528	0.796366
1893	0.329249	3.18879	0.817718	0.428565	0.796366
7003	-0.187333	9.38335	-0.817622	0.428618	0.796366
51307	0.24407	7.88811	0.817508	0.428681	0.796366
23484	0.390516	7.90576	0.81747	0.428702	0.796366
83932	0.208519	6.36225	0.817424	0.428727	0.796366
122553	-0.175598	6.26395	-0.817212	0.428843	0.796366
642776	0.39301	3.81079	0.817135	0.428886	0.796366
677838	-0.707702	3.70896	-0.817111	0.428899	0.796366
1595	-0.324146	8.44591	-0.817034	0.428941	0.796366
9617	0.199133	5.15693	0.816933	0.428997	0.796366
28514	-0.732132	4.26565	-0.816882	0.429026	0.796366
144811	0.551047	2.87586	0.816799	0.429071	0.796366
92999	-0.308216	6.67677	-0.816752	0.429097	0.796366
101060553	-0.499759	1.92443	-0.816658	0.429149	0.796366
100874235	0.464297	1.91941	0.816644	0.429156	0.796366
256126	0.353359	2.75267	0.816586	0.429188	0.796366
64224	0.410642	6.05928	0.81638	0.429302	0.796366
1827	0.197553	8.40537	0.81636	0.429313	0.796366
11046	-0.575002	3.31275	-0.816168	0.429419	0.796366
2745	0.549446	4.59684	0.816144	0.429432	0.796366
7515	-0.40482	8.92629	-0.816042	0.429488	0.796366
116159	0.23482	5.93287	0.815899	0.429567	0.796366
101929057	0.523063	1.70216	0.815722	0.429665	0.796366
55824	0.20081	7.81272	0.815707	0.429673	0.796366
10009	0.312061	7.647	0.815695	0.42968	0.796366
23399	0.18398	10.9355	0.815587	0.429739	0.796366
4173	-0.336975	9.13918	-0.81556	0.429754	0.796366
22955	0.618211	6.03256	0.815429	0.429827	0.796366
100499177	0.388071	6.79216	0.8153	0.429897	0.796366
4258	0.445802	4.3487	0.815287	0.429905	0.796366
81875	0.333009	5.996	0.815272	0.429913	0.796366
493911	-0.20808	5.09403	-0.815174	0.429967	0.796366
3615	0.403799	8.53874	0.814998	0.430064	0.796366
26031	0.244379	6.30726	0.814927	0.430103	0.796366
10144	0.255772	7.11226	0.814838	0.430152	0.796366
84695	-0.320132	3.4275	-0.814825	0.43016	0.796366
219902	-0.151896	7.20031	-0.814823	0.430161	0.796366
4858	-0.270904	10.5356	-0.814809	0.430169	0.796366
85391	-0.602167	0.866652	-0.814691	0.430234	0.796366
9144	-0.392275	8.28289	-0.814636	0.430264	0.796366
116064	0.166651	7.49722	0.814192	0.430509	0.796366
80209	0.330951	6.4632	0.814059	0.430583	0.796366
79791	0.173792	7.76203	0.813946	0.430645	0.796366
8772	0.170859	7.27543	0.81389	0.430676	0.796366
55247	0.274033	4.71003	0.81384	0.430703	0.796366
29940	-0.223909	6.44035	-0.81381	0.43072	0.796366
6843	0.519233	1.9366	0.81371	0.430775	0.796366
9556	-0.385131	10.9222	-0.813684	0.43079	0.796366
51567	-0.362866	5.24788	-0.813617	0.430827	0.796366
23518	0.278469	8.00977	0.813574	0.43085	0.796366
100129482	0.194434	7.41044	0.813355	0.430971	0.796366
80724	-0.281101	6.1768	-0.813208	0.431053	0.796366
58505	0.32666	8.71567	0.813189	0.431063	0.796366
643763	-0.182359	8.07461	-0.813046	0.431142	0.796366
64434	-0.355966	7.91251	-0.812916	0.431214	0.796366
101927575	-0.604469	0.596787	-0.81288	0.431234	0.796366
10133	-0.260794	9.35982	-0.812834	0.431259	0.796366
5250	0.414001	9.74626	0.812832	0.43126	0.796366
100289635	0.167201	8.17039	0.81281	0.431273	0.796366
6429	-0.205549	9.49506	-0.8126	0.431388	0.796366
90853	-0.789618	2.3729	-0.812576	0.431402	0.796366
51710	0.256191	4.93881	0.812338	0.431534	0.796366
780853	-0.436704	8.78059	-0.81231	0.431549	0.796366
115950	-0.381266	4.86431	-0.812186	0.431618	0.796366
54664	0.311538	8.65796	0.812026	0.431706	0.796366
26119	0.301621	6.41304	0.811998	0.431722	0.796366
5396	-0.374923	6.52874	-0.811973	0.431736	0.796366
260341	0.472524	1.88229	0.811887	0.431783	0.796366
100113407	0.31604	5.68706	0.811688	0.431893	0.796366
201626	0.45031	4.23738	0.811544	0.431973	0.796366
50636	-0.382623	3.92121	-0.811538	0.431976	0.796366
10802	-0.180548	6.25935	-0.811503	0.431996	0.796366
7106	0.198769	9.53357	0.8114	0.432052	0.796366
4221	0.199289	8.57331	0.811258	0.432131	0.796366
101927509	0.323026	4.04656	0.811245	0.432138	0.796366
65258	-0.463792	4.67714	-0.811236	0.432143	0.796366
51329	-0.213627	9.50102	-0.811234	0.432144	0.796366
9820	-0.324737	6.65041	-0.8111	0.432218	0.796409
9054	0.657123	5.17067	0.810839	0.432363	0.796581
122704	0.157179	8.72222	0.810434	0.432587	0.796785
56681	-0.226466	8.62796	-0.810419	0.432596	0.796785
412	0.215501	5.28329	0.810363	0.432626	0.796785
25829	0.274338	7.76633	0.810183	0.432726	0.796866
51477	-0.334486	9.01538	-0.810073	0.432787	0.796866
100033426	0.375748	1.01381	0.810008	0.432823	0.796866
7286	0.350338	6.41695	0.809805	0.432936	0.796914
10200	0.162533	9.10469	0.809777	0.432951	0.796914
781	-0.194473	7.75462	-0.809524	0.433092	0.797012
5469	-0.148442	9.82575	-0.809329	0.4332	0.797012
123879	0.352371	4.07249	0.809184	0.43328	0.797012
335	-0.582921	2.3766	-0.809157	0.433295	0.797012
8671	0.258582	4.98968	0.809148	0.4333	0.797012
28985	-0.411752	9.16873	-0.808974	0.433397	0.797012
55504	0.433547	5.87712	0.808952	0.433409	0.797012
55751	0.55768	4.67494	0.808945	0.433413	0.797012
5042	-0.384736	5.1318	-0.80878	0.433504	0.797087
54700	-0.322931	7.21886	-0.808658	0.433572	0.797117
10592	0.201635	9.3633	0.808472	0.433675	0.797147
8611	-0.411768	4.02678	-0.808343	0.433746	0.797147
23141	-0.167573	7.84627	-0.808263	0.433791	0.797147
7135	0.491497	5.64247	0.808252	0.433797	0.797147
6084	-0.299751	5.67187	-0.808052	0.433908	0.797147
729092	-0.476641	5.8068	-0.808002	0.433936	0.797147
80205	-0.216929	9.99071	-0.807933	0.433974	0.797147
26011	0.272871	9.12811	0.807893	0.433996	0.797147
8535	-0.301891	9.72537	-0.807794	0.434051	0.797154
91584	-0.50282	7.00409	-0.807531	0.434197	0.797208
9470	-0.172203	9.68091	-0.807407	0.434266	0.797208
51056	-0.316891	6.61439	-0.807372	0.434285	0.797208
8139	0.359387	5.15196	0.80731	0.43432	0.797208
137902	-0.34266	4.00482	-0.807168	0.434399	0.797208
8774	-0.21566	7.41555	-0.807083	0.434446	0.797208
55763	0.243749	7.62513	0.806987	0.434499	0.797208
84449	-0.562096	4.01279	-0.806982	0.434502	0.797208
29102	-0.160479	9.26369	-0.806915	0.43454	0.797208
7818	0.541003	7.15089	0.806722	0.434647	0.797311
57231	-0.207792	7.61001	-0.80659	0.43472	0.797321
9465	-0.295764	5.29986	-0.806529	0.434754	0.797321
7134	-0.526984	3.94101	-0.806338	0.43486	0.797373
9759	-0.280449	7.3854	-0.806223	0.434924	0.797373
727	0.253916	5.11015	0.806203	0.434935	0.797373
5693	-0.1384	10.0581	-0.806058	0.435015	0.797394
83734	-0.434297	6.56988	-0.80599	0.435054	0.797394
26521	0.194381	8.05158	0.805906	0.4351	0.797394
51171	0.418949	4.94671	0.805762	0.43518	0.797447
115548	-0.224633	4.96728	-0.805459	0.435349	0.797518
56648	0.289408	4.57729	0.805257	0.435461	0.797518
5119	0.176717	8.62744	0.805241	0.43547	0.797518
64431	-0.260457	7.07524	-0.805058	0.435572	0.797518
55876	0.28173	5.09025	0.804773	0.43573	0.797518
2843	-0.730577	2.7856	-0.804543	0.435858	0.797518
140545	0.383237	4.02134	0.804473	0.435897	0.797518
283638	0.191974	8.29479	0.804456	0.435907	0.797518
125113	-0.447692	3.13295	-0.804261	0.436015	0.797518
9762	-0.309901	7.72653	-0.804247	0.436023	0.797518
51114	-0.321388	9.79455	-0.804016	0.436152	0.797518
7162	-0.506356	8.55291	-0.803955	0.436185	0.797518
23253	0.27251	9.93679	0.803821	0.43626	0.797518
27254	-0.252366	5.50669	-0.803813	0.436265	0.797518
79001	0.194724	9.77992	0.803742	0.436304	0.797518
79142	-0.156698	8.77737	-0.80373	0.436311	0.797518
129138	0.163706	7.32924	0.803722	0.436315	0.797518
129563	-0.343655	7.07645	-0.803647	0.436357	0.797518
80194	-0.21783	7.8532	-0.803626	0.436369	0.797518
25776	0.195389	8.56622	0.80342	0.436484	0.797518
7543	-0.171118	6.79573	-0.80339	0.4365	0.797518
728485	0.355031	3.66053	0.803342	0.436527	0.797518
115098	-0.487023	8.26707	-0.80285	0.436801	0.797518
5594	0.239116	8.52091	0.80272	0.436874	0.797518
2874	-0.257383	10.1383	-0.802695	0.436888	0.797518
8531	0.333352	8.57563	0.802545	0.436971	0.797518
5037	0.15349	12.1998	0.802536	0.436977	0.797518
8409	-0.149625	7.95992	-0.802511	0.43699	0.797518
80274	0.559908	6.22074	0.802191	0.437169	0.797518
405	-0.169931	6.95143	-0.802102	0.437218	0.797518
60386	-0.483808	2.2259	-0.802035	0.437256	0.797518
4709	0.638722	5.06264	0.801954	0.437301	0.797518
6167	0.309275	11.6494	0.801809	0.437382	0.797518
375190	0.696745	4.28474	0.801697	0.437444	0.797518
54540	-0.259263	6.78468	-0.801549	0.437527	0.797518
79805	-0.186332	7.41421	-0.801523	0.437541	0.797518
9211	-0.563904	3.22712	-0.801512	0.437547	0.797518
9812	-0.236161	8.03306	-0.801439	0.437588	0.797518
23786	0.326325	7.22976	0.801303	0.437664	0.797518
25940	-0.404921	8.38984	-0.801247	0.437695	0.797518
319089	0.496276	1.63903	0.801145	0.437752	0.797518
9326	0.305612	5.55579	0.801144	0.437753	0.797518
92126	0.228884	6.7466	0.801008	0.437829	0.797518
55974	-0.273134	6.64699	-0.800949	0.437862	0.797518
6484	-0.220928	5.20943	-0.800861	0.437911	0.797518
118812	0.506771	6.96752	0.800848	0.437918	0.797518
10082	0.432682	6.57031	0.80084	0.437922	0.797518
79607	0.251554	6.4622	0.800773	0.43796	0.797518
101735302	0.348914	1.62949	0.800582	0.438067	0.797518
401398	-0.357198	2.87421	-0.800482	0.438122	0.797518
145483	-0.208233	5.9656	-0.800426	0.438154	0.797518
147657	0.163491	7.50285	0.800299	0.438225	0.797518
3187	0.398271	11.2264	0.800281	0.438234	0.797518
6392	0.588442	2.18232	0.800231	0.438263	0.797518
340596	0.542073	1.70907	0.8002	0.43828	0.797518
5362	-0.207594	7.94133	-0.800127	0.43832	0.797518
647024	0.493301	1.74761	0.799973	0.438407	0.797518
84309	-0.179612	9.10838	-0.799938	0.438426	0.797518
5977	0.853931	5.50375	0.799917	0.438438	0.797518
2785	0.571146	5.37976	0.799915	0.438439	0.797518
91057	0.238072	9.39461	0.799855	0.438472	0.797518
23762	-0.273043	5.02761	-0.79975	0.438532	0.797518
57132	0.329727	6.59584	0.799731	0.438542	0.797518
23170	-0.218393	7.67534	-0.799691	0.438564	0.797518
23644	0.789722	7.08864	0.799673	0.438575	0.797518
1656	0.326396	10.7778	0.79948	0.438682	0.797518
9074	0.595496	6.74987	0.799325	0.438769	0.797518
84240	0.275593	7.40606	0.799306	0.43878	0.797518
90271	-0.249351	5.46333	-0.799212	0.438832	0.797518
26260	0.184842	6.93094	0.799119	0.438884	0.797518
55156	-0.272347	9.45257	-0.798942	0.438983	0.797518
85014	-0.376068	8.79389	-0.798799	0.439063	0.797518
54014	0.215031	8.83271	0.798768	0.43908	0.797518
84216	0.693359	3.80342	0.798754	0.439088	0.797518
65095	-0.325841	7.30431	-0.798606	0.439171	0.797518
55049	0.259988	8.96363	0.798523	0.439218	0.797518
439921	-0.437078	9.32213	-0.798479	0.439242	0.797518
4839	0.35649	6.28334	0.798471	0.439246	0.797518
284309	-0.279264	7.11857	-0.79845	0.439258	0.797518
7621	0.497091	2.97957	0.798374	0.439301	0.797518
8065	-0.158703	9.08413	-0.798188	0.439405	0.797615
54995	0.493307	2.59133	0.797964	0.43953	0.797699
57761	-0.263472	5.82252	-0.797922	0.439553	0.797699
50619	-0.428167	1.81479	-0.797573	0.439749	0.797716
101927164	-0.448909	1.36466	-0.797522	0.439777	0.797716
285636	0.333894	5.60593	0.797424	0.439832	0.797716
4245	0.394414	7.19683	0.797368	0.439864	0.797716
57794	-0.360965	8.55554	-0.797356	0.439871	0.797716
1355	0.167065	7.49943	0.797334	0.439882	0.797716
7737	0.641555	5.13242	0.797201	0.439957	0.797716
51077	0.281981	8.37991	0.797176	0.439971	0.797716
643837	-0.167551	6.25715	-0.79687	0.440143	0.797851
8350	0.572536	2.25901	0.79686	0.440148	0.797851
55780	0.356196	4.31211	0.796392	0.44041	0.798011
283232	-0.258374	5.59697	-0.796388	0.440413	0.798011
59286	0.144599	10.9053	0.79627	0.440479	0.798011
5509	0.546896	3.53643	0.796176	0.440531	0.798011
644068	-0.288736	8.39254	-0.796127	0.440559	0.798011
376497	0.248086	6.24547	0.795961	0.440652	0.798011
79048	0.171493	8.38241	0.79595	0.440658	0.798011
10006	0.32074	5.66581	0.795881	0.440697	0.798011
8766	0.144184	9.43133	0.795817	0.440733	0.798011
400073	0.52046	4.97472	0.795792	0.440747	0.798011
11261	0.153894	7.66472	0.795475	0.440924	0.798107
388389	-0.484889	4.49861	-0.795464	0.440931	0.798107
55274	-0.44682	4.98398	-0.795291	0.441028	0.798107
79656	-0.216251	7.26897	-0.795262	0.441044	0.798107
5923	0.724412	2.10765	0.79523	0.441062	0.798107
1184	-0.164538	8.3025	-0.795132	0.441117	0.798107
11255	0.41226	3.54581	0.79506	0.441157	0.798107
860	0.377874	3.95801	0.794889	0.441253	0.798127
54962	0.228193	5.07144	0.794858	0.441271	0.798127
2873	-0.414337	9.7863	-0.794663	0.44138	0.798169
1007	0.33347	0.955299	0.794536	0.441451	0.798169
222008	0.684592	3.79427	0.794499	0.441472	0.798169
5467	0.663984	4.19789	0.794453	0.441498	0.798169
2768	0.250109	8.43012	0.793986	0.44176	0.798439
375346	-0.174143	6.93228	-0.79394	0.441786	0.798439
10981	-0.460968	5.13091	-0.793913	0.441801	0.798439
51385	-0.359982	5.78387	-0.793742	0.441897	0.79846
57505	-0.224606	7.607	-0.793472	0.442048	0.79846
55005	0.423118	3.6519	0.793281	0.442156	0.79846
9706	0.28428	6.71185	0.792963	0.442335	0.79846
7033	0.514084	1.21984	0.792947	0.442343	0.79846
5096	0.592403	5.9496	0.792938	0.442348	0.79846
121643	-0.298231	4.51602	-0.792921	0.442358	0.79846
29903	0.652948	5.48418	0.792828	0.44241	0.79846
55285	0.204383	7.84368	0.792825	0.442412	0.79846
653635	-0.285926	5.15226	-0.792777	0.442439	0.79846
151790	0.635301	2.79535	0.792722	0.44247	0.79846
440104	0.367332	1.76011	0.792699	0.442483	0.79846
6251	0.170779	7.70656	0.792625	0.442524	0.79846
83860	0.187545	8.0739	0.79262	0.442527	0.79846
10484	-0.292179	6.88825	-0.79248	0.442606	0.798509
125058	-0.24151	10.1411	-0.792032	0.442858	0.798872
9258	-0.440151	9.43108	-0.791917	0.442922	0.798896
57580	0.485689	6.56391	0.791784	0.442997	0.798939
57148	0.228912	7.32246	0.791557	0.443125	0.798991
25875	0.185985	6.15167	0.791551	0.443128	0.798991
2555	-0.38704	5.60708	-0.791452	0.443184	0.798999
677819	-0.549092	2.26323	-0.79123	0.443309	0.799062
4430	-0.257596	8.02338	-0.791125	0.443368	0.799062
148898	0.908995	3.70535	0.791007	0.443435	0.799062
1788	-0.137749	9.63034	-0.790948	0.443468	0.799062
81027	0.456696	3.65753	0.790861	0.443517	0.799062
285367	0.165064	7.19422	0.790717	0.443598	0.799062
9100	-0.187586	9.87387	-0.790703	0.443606	0.799062
10224	0.20617	4.94801	0.790663	0.443628	0.799062
79730	-0.251836	4.71132	-0.790405	0.443774	0.799167
10438	-0.40056	7.88698	-0.790378	0.443789	0.799167
91392	0.323908	5.59975	0.790246	0.443863	0.799167
9410	0.222598	5.51608	0.789963	0.444022	0.799167
5155	-0.50313	3.79749	-0.789803	0.444113	0.799167
382	-0.157551	7.8704	-0.789739	0.444149	0.799167
23576	-0.335967	9.69013	-0.789683	0.44418	0.799167
100129460	0.545748	1.81543	0.789668	0.444189	0.799167
56963	0.180164	9.69805	0.789576	0.44424	0.799167
11337	-0.15072	11.0622	-0.789478	0.444295	0.799167
4577	-0.462943	6.35858	-0.789451	0.444311	0.799167
27301	-0.196062	5.85086	-0.789413	0.444332	0.799167
10066	0.207084	8.45706	0.78912	0.444498	0.799167
137886	0.317452	5.99282	0.789053	0.444535	0.799167
92249	-0.300632	7.34273	-0.788854	0.444647	0.799167
57449	-0.233264	8.18502	-0.788836	0.444658	0.799167
26025	0.535525	2.17386	0.788736	0.444714	0.799167
340533	-0.162234	7.34154	-0.788722	0.444722	0.799167
728	-0.534018	1.82241	-0.788611	0.444784	0.799167
80349	0.366321	6.54152	0.788607	0.444786	0.799167
3434	0.329198	5.52155	0.788581	0.444801	0.799167
2058	-0.153703	9.55487	-0.788407	0.444899	0.799167
4568	0.483725	3.96183	0.788401	0.444903	0.799167
55835	0.236069	7.64182	0.788382	0.444913	0.799167
5504	0.267692	6.96088	0.788197	0.445018	0.799262
84140	-0.148945	8.41577	-0.788054	0.445099	0.799262
58478	0.229195	7.42441	0.788016	0.44512	0.799262
3782	-0.2507	7.8115	-0.787862	0.445207	0.799326
51010	0.393666	5.24805	0.787754	0.445268	0.799344
151613	0.40908	8.2202	0.787546	0.445385	0.799381
101927100	0.463514	1.66832	0.787536	0.445391	0.799381
56654	-0.18254	8.88002	-0.787366	0.445487	0.799462
2193	-0.388102	9.54911	-0.787034	0.445674	0.799706
59307	-0.59816	3.1007	-0.786733	0.445844	0.799732
10116	-0.176637	8.35662	-0.786629	0.445903	0.799732
9337	0.396988	6.15962	0.786484	0.445985	0.799732
7012	0.68103	5.68164	0.786379	0.446044	0.799732
29924	-0.483894	10.049	-0.786326	0.446074	0.799732
9241	0.310999	6.12687	0.786309	0.446084	0.799732
100126780	0.724524	3.29842	0.786211	0.446139	0.799732
116	0.512555	4.4576	0.785918	0.446304	0.799732
286097	-0.295799	6.44839	-0.785816	0.446362	0.799732
54471	-0.134051	8.83256	-0.785775	0.446385	0.799732
1456	0.170088	8.15827	0.78569	0.446433	0.799732
166785	-0.255178	6.6103	-0.785651	0.446456	0.799732
101929407	0.467523	3.53917	0.785645	0.446459	0.799732
55296	0.231827	5.51811	0.785621	0.446472	0.799732
8677	-0.163127	6.63844	-0.785394	0.4466	0.799732
9474	0.201506	5.85736	0.78536	0.44662	0.799732
114757	-0.50544	6.21875	-0.785353	0.446624	0.799732
79148	0.545894	3.06464	0.785334	0.446634	0.799732
6940	0.235697	6.3659	0.785069	0.446784	0.799732
8317	0.357444	5.6639	0.785061	0.446789	0.799732
25928	0.384878	4.41357	0.785015	0.446815	0.799732
2823	-0.214107	11.0455	-0.784879	0.446892	0.799732
51339	-0.438474	4.40119	-0.784828	0.446921	0.799732
64794	-0.281696	5.61287	-0.78482	0.446926	0.799732
4488	0.421914	7.3233	0.784745	0.446968	0.799732
79171	-0.151975	8.17769	-0.784575	0.447064	0.799771
101929679	-0.596053	1.92465	-0.784525	0.447092	0.799771
10576	0.155203	10.2904	0.784272	0.447235	0.799829
5021	0.64292	3.8888	0.784215	0.447267	0.799829
84933	0.300646	5.523	0.784046	0.447363	0.799829
56940	-0.261728	8.59359	-0.784031	0.447372	0.799829
50859	-0.245003	4.00654	-0.783851	0.447474	0.799829
25980	-0.322916	8.32535	-0.783847	0.447476	0.799829
4756	0.377647	10.0878	0.783768	0.447521	0.799829
55073	-0.34129	5.82526	-0.783729	0.447543	0.799829
60314	-0.263952	8.3948	-0.783546	0.447646	0.799829
9869	0.384429	7.69001	0.783514	0.447664	0.799829
64946	0.366449	6.69866	0.783474	0.447687	0.799829
345895	-0.272257	7.0694	-0.783275	0.4478	0.799938
2770	0.447438	5.32609	0.783067	0.447918	0.799955
8436	0.300283	2.60088	0.782956	0.44798	0.799955
220042	-0.490131	3.75467	-0.782902	0.448011	0.799955
728066	0.225802	8.00274	0.782818	0.448059	0.799955
6459	0.506677	1.47657	0.782708	0.448121	0.799955
10120	0.344441	7.99507	0.782657	0.44815	0.799955
100506476	0.415286	1.77605	0.782556	0.448207	0.799955
79033	-0.431412	8.02133	-0.78246	0.448262	0.799955
677825	0.693458	1.73413	0.782313	0.448345	0.799955
60494	0.365688	4.91692	0.782207	0.448405	0.799955
100873985	-0.515988	1.44708	-0.782206	0.448405	0.799955
7289	-0.203522	8.43888	-0.782175	0.448423	0.799955
100507053	-0.227332	3.00824	-0.781756	0.44866	0.800203
6165	0.261577	12.3298	0.781617	0.44874	0.800203
55238	-0.300712	7.79289	-0.781595	0.448752	0.800203
54332	0.190237	8.13801	0.781569	0.448767	0.800203
26866	-0.48713	1.95966	-0.78146	0.448829	0.800222
1602	0.173859	10.0813	0.781156	0.449001	0.800438
161779	-0.375581	5.06038	-0.780981	0.4491	0.800523
1638	0.631147	3.51899	0.780676	0.449273	0.800693
102724383	-0.341203	3.7633	-0.780571	0.449333	0.800693
55662	-0.29939	8.25533	-0.780501	0.449373	0.800693
8394	0.718251	7.28307	0.780367	0.449449	0.800693
54968	0.178821	6.83799	0.780362	0.449452	0.800693
1122	0.210832	7.18098	0.780088	0.449607	0.800749
374443	0.536647	2.32474	0.780074	0.449615	0.800749
57462	0.289334	5.48297	0.780035	0.449637	0.800749
5188	0.230211	5.80622	0.779632	0.449866	0.801013
6628	0.172323	10.1831	0.779594	0.449888	0.801013
26061	0.430331	4.50151	0.779383	0.450008	0.801073
27043	-0.321712	9.5606	-0.779301	0.450054	0.801073
3151	-0.38302	9.41896	-0.779264	0.450075	0.801073
58500	0.186384	5.6796	0.779171	0.450128	0.801076
54989	0.313789	8.82462	0.77899	0.450231	0.801168
23268	0.706171	5.61634	0.778706	0.450392	0.801305
9867	0.199913	9.70891	0.778674	0.45041	0.801305
6832	-0.320101	6.2759	-0.778495	0.450512	0.801394
9749	-0.239865	7.85092	-0.778389	0.450572	0.801411
100188987	0.415335	0.967725	0.777984	0.450803	0.801582
30845	0.16063	6.08172	0.777924	0.450837	0.801582
11066	-0.288097	7.84935	-0.777842	0.450883	0.801582
113201	-0.245017	7.93279	-0.777655	0.45099	0.801582
116154	0.312734	4.96966	0.77761	0.451015	0.801582
5218	-0.188242	9.0104	-0.777445	0.451109	0.801582
2975	-0.156406	8.41243	-0.77736	0.451158	0.801582
4550	0.171704	17.4071	0.77736	0.451158	0.801582
121793	-0.409131	1.83814	-0.777301	0.451191	0.801582
203286	-0.247579	6.97871	-0.777246	0.451222	0.801582
26262	-0.354365	9.1286	-0.777131	0.451288	0.801582
26999	-0.337171	10.7874	-0.777057	0.45133	0.801582
55269	0.135823	8.55844	0.777048	0.451335	0.801582
154743	0.506993	6.45044	0.776955	0.451388	0.801585
2050	-0.341215	7.35545	-0.776683	0.451543	0.801768
51643	0.262956	7.35502	0.776436	0.451683	0.801927
440253	0.460549	2.46858	0.776172	0.451834	0.802028
5608	0.271092	6.44569	0.77609	0.451881	0.802028
57522	0.132371	8.8836	0.775952	0.451959	0.802028
3623	-0.585176	2.21611	-0.775897	0.451991	0.802028
57646	0.224263	7.47001	0.775886	0.451997	0.802028
8537	-0.593369	2.08144	-0.775582	0.45217	0.802244
10892	0.206804	6.1547	0.775408	0.452269	0.802329
3977	0.234841	8.62763	0.775302	0.45233	0.802345
51013	0.1953	6.38673	0.775194	0.452391	0.802363
23178	0.222081	6.62968	0.775069	0.452462	0.802381
133418	-0.594503	3.13482	-0.774996	0.452504	0.802381
130	0.601744	1.39529	0.77456	0.452753	0.802603
25880	-0.321691	7.4125	-0.774478	0.452799	0.802603
79002	-0.408126	10.0705	-0.774358	0.452868	0.802603
6646	0.198362	6.553	0.774123	0.453002	0.802603
8929	0.696865	1.51793	0.774086	0.453023	0.802603
342945	-0.355361	4.73966	-0.77401	0.453066	0.802603
283989	0.205964	6.45238	0.773975	0.453087	0.802603
100169954	0.740345	2.67805	0.773873	0.453144	0.802603
55298	-0.306608	7.96998	-0.773553	0.453327	0.802603
83640	0.508798	4.30339	0.773508	0.453353	0.802603
101927267	0.415866	1.62072	0.77344	0.453392	0.802603
387254	-0.560143	4.59667	-0.773418	0.453404	0.802603
105370943	0.465575	1.83999	0.773406	0.453411	0.802603
102724219	0.469407	3.629	0.773361	0.453437	0.802603
55135	-0.208912	5.58971	-0.773331	0.453454	0.802603
51497	0.517908	7.07284	0.773263	0.453493	0.802603
64403	-0.280157	5.36367	-0.773017	0.453633	0.802603
3516	0.181231	10.5644	0.772995	0.453646	0.802603
5305	-0.161124	6.77339	-0.772957	0.453668	0.802603
8853	-0.217239	7.75214	-0.772922	0.453687	0.802603
55752	-0.311979	12.5502	-0.772887	0.453708	0.802603
84530	-0.265694	9.13101	-0.772791	0.453762	0.802609
55592	-0.33484	5.86009	-0.771971	0.454231	0.803346
56100	-0.370044	8.05239	-0.771865	0.454291	0.803363
8927	-0.21846	6.00242	-0.771575	0.454457	0.803565
57610	-0.283062	5.54712	-0.771333	0.454596	0.803719
50801	-0.587628	1.88664	-0.770751	0.454929	0.80401
100506710	0.235961	7.35917	0.77065	0.454986	0.80401
8843	0.43623	1.24843	0.770628	0.454999	0.80401
7125	-0.406933	1.36701	-0.770469	0.45509	0.80401
89122	-0.53237	3.98997	-0.770408	0.455125	0.80401
56913	0.293069	6.55894	0.770229	0.455227	0.80401
81579	0.24532	5.36883	0.77019	0.455249	0.80401
126520	-0.412408	3.75345	-0.770174	0.455259	0.80401
4609	-0.650034	2.66543	-0.770164	0.455264	0.80401
51512	-0.237309	8.88151	-0.770076	0.455315	0.80401
1824	0.235675	6.30799	0.770056	0.455326	0.80401
7979	0.222045	9.28582	0.769824	0.455459	0.804047
493856	0.227043	7.60849	0.769675	0.455544	0.804047
30011	0.194371	8.52309	0.769561	0.45561	0.804047
253980	-0.367617	4.05501	-0.769284	0.455768	0.804047
100289019	-0.341093	5.44292	-0.769194	0.45582	0.804047
83759	0.60887	6.2443	0.769166	0.455836	0.804047
8287	-0.155516	8.30383	-0.768968	0.455949	0.804047
83752	-0.340638	8.19472	-0.768908	0.455983	0.804047
340277	0.327838	3.59459	0.768858	0.456012	0.804047
140678	-0.338859	2.57132	-0.768843	0.456021	0.804047
124446	-0.171887	8.38416	-0.768822	0.456033	0.804047
55892	0.187484	5.43808	0.768821	0.456034	0.804047
8379	-0.246852	6.89745	-0.768801	0.456045	0.804047
9439	-0.388703	7.27542	-0.768702	0.456101	0.804047
1522	-0.865921	3.67731	-0.768546	0.456191	0.804047
9125	0.209154	8.29635	0.768504	0.456215	0.804047
5995	-0.504556	0.854739	-0.768408	0.45627	0.804047
8407	0.354107	9.60753	0.768402	0.456273	0.804047
126626	-0.29744	3.89475	-0.768004	0.456502	0.804162
284677	-0.466543	2.11322	-0.767965	0.456524	0.804162
9296	-0.303353	10.1419	-0.767944	0.456536	0.804162
57224	0.178215	7.53982	0.767929	0.456544	0.804162
9776	0.201528	7.80227	0.767747	0.456649	0.804256
26086	-0.659499	6.98479	-0.767424	0.456834	0.804491
7702	-0.263456	6.25943	-0.767053	0.457047	0.804776
10523	-0.21189	7.51971	-0.766897	0.457136	0.804842
79917	0.429748	2.57611	0.766784	0.457201	0.804846
9929	-0.144479	7.36708	-0.766714	0.457241	0.804846
56121	0.530736	2.13435	0.766596	0.457309	0.804874
146540	0.217267	4.57757	0.766426	0.457407	0.804956
157574	0.246618	6.64788	0.766274	0.457494	0.804994
10297	-0.241032	10.4807	-0.766208	0.457532	0.804994
93164	0.533133	2.2937	0.766018	0.457641	0.805014
3398	0.172626	10.3631	0.766009	0.457646	0.805014
5238	-0.177627	7.4786	-0.765613	0.457874	0.805174
83881	0.627551	1.49361	0.765551	0.457909	0.805174
56683	-0.162301	8.75761	-0.765504	0.457936	0.805174
7428	-0.292638	9.93833	-0.765492	0.457943	0.805174
2118	-0.55097	4.89192	-0.765327	0.458038	0.805195
23345	0.144684	7.66821	0.765219	0.4581	0.805195
3770	0.390461	4.08746	0.765159	0.458134	0.805195
20	-0.198678	6.88949	-0.7651	0.458168	0.805195
101559451	0.309996	3.34022	0.764969	0.458243	0.805195
64789	-0.146746	5.81201	-0.764704	0.458396	0.805195
728024	0.440431	1.72277	0.764703	0.458396	0.805195
1847	0.357437	3.6599	0.764688	0.458405	0.805195
9918	0.269255	8.05634	0.764665	0.458418	0.805195
55192	0.505136	4.60164	0.764439	0.458548	0.805266
1471	-0.315743	9.4533	-0.764271	0.458645	0.805266
57647	0.184111	6.08251	0.764258	0.458652	0.805266
101927802	0.570486	1.83907	0.764134	0.458724	0.805266
134430	0.200098	6.50758	0.764068	0.458761	0.805266
92715	0.448943	7.06918	0.764056	0.458768	0.805266
58487	-0.14825	8.59527	-0.763927	0.458843	0.805306
130540	-0.556943	3.5225	-0.763757	0.45894	0.805387
57568	0.193218	8.66334	0.763272	0.45922	0.805544
619189	0.582159	1.89471	0.763268	0.459222	0.805544
4579	-0.41351	9.02495	-0.763093	0.459322	0.805544
4795	-0.295427	0.90526	-0.763006	0.459373	0.805544
90649	0.178887	5.05273	0.762948	0.459406	0.805544
261734	-0.319101	5.51591	-0.762797	0.459493	0.805544
3695	-0.679094	2.82224	-0.762775	0.459506	0.805544
22882	0.392229	5.64809	0.76273	0.459531	0.805544
23595	-0.216017	6.21322	-0.762503	0.459662	0.805544
284948	0.41137	1.11391	0.76245	0.459692	0.805544
390	-0.16054	9.61288	-0.762434	0.459702	0.805544
78995	-0.352726	5.26388	-0.762368	0.45974	0.805544
11311	0.19505	7.19797	0.762317	0.459769	0.805544
5106	-0.426656	5.43721	-0.762224	0.459823	0.805544
5420	0.479722	6.91342	0.762146	0.459868	0.805544
1452	-0.179205	10.6263	-0.762048	0.459924	0.805544
64963	0.153992	7.25676	0.762027	0.459936	0.805544
729887	0.282913	4.44155	0.761976	0.459965	0.805544
7786	0.462977	2.37138	0.761703	0.460123	0.805544
79839	-0.576925	3.99316	-0.761664	0.460145	0.805544
26015	0.204138	7.58735	0.761507	0.460236	0.805544
55146	-0.665839	5.18564	-0.761457	0.460264	0.805544
6901	-0.298322	7.69563	-0.7614	0.460298	0.805544
85459	-0.146777	8.34347	-0.761252	0.460383	0.805544
135295	0.496959	6.31053	0.761245	0.460387	0.805544
83543	-0.326879	9.11165	-0.76116	0.460436	0.805544
4090	-0.149601	9.66581	-0.761138	0.460449	0.805544
26098	-0.229427	7.25249	-0.760999	0.460528	0.805544
2020	0.668669	3.24637	0.760974	0.460543	0.805544
5588	0.231913	4.58956	0.760917	0.460576	0.805544
5993	-0.289403	6.52461	-0.760526	0.460801	0.805592
25771	-0.29184	7.79246	-0.760509	0.460811	0.805592
744	0.527569	6.71141	0.760462	0.460838	0.805592
23492	0.76572	3.28976	0.760445	0.460848	0.805592
5708	-0.226121	10.8071	-0.760381	0.460885	0.805592
8879	0.179314	8.11933	0.760333	0.460912	0.805592
4610	0.163904	7.23243	0.760117	0.461037	0.805616
101929410	0.361688	2.86947	0.760058	0.461071	0.805616
1291	-0.237686	11.6672	-0.759825	0.461206	0.805616
89839	0.375492	3.57735	0.759725	0.461263	0.805616
23101	-0.398468	2.65981	-0.759702	0.461277	0.805616
400940	0.481505	1.75242	0.759585	0.461344	0.805616
112611	0.230446	4.88007	0.75957	0.461353	0.805616
285266	-0.395065	0.978087	-0.759349	0.461481	0.805616
7404	-0.201447	6.09265	-0.759332	0.46149	0.805616
1384	-0.378149	7.70037	-0.759153	0.461593	0.805616
148137	-0.617548	2.76031	-0.759097	0.461626	0.805616
84303	0.209914	7.81988	0.759011	0.461676	0.805616
51428	-0.248569	8.74127	-0.75896	0.461705	0.805616
56122	0.273953	4.91928	0.758851	0.461768	0.805616
29993	0.341408	1.35791	0.758801	0.461797	0.805616
7218	-0.281092	2.72052	-0.758788	0.461804	0.805616
3037	0.663526	4.11031	0.758702	0.461854	0.805616
63906	-0.372883	6.97457	-0.7586	0.461913	0.805616
8844	-0.176471	7.74217	-0.758556	0.461938	0.805616
7385	1.09337	5.56077	0.758523	0.461957	0.805616
89876	-0.153893	7.43743	-0.758094	0.462205	0.805739
64398	0.199743	8.10571	0.757996	0.462262	0.805739
4942	0.75248	4.59753	0.757642	0.462466	0.805739
2072	0.227288	7.27966	0.75762	0.462479	0.805739
8438	0.59293	3.61239	0.757602	0.46249	0.805739
6449	-0.4801	10.3636	-0.757423	0.462593	0.805739
100189347	0.817885	2.83042	0.7574	0.462606	0.805739
11092	0.232199	6.11047	0.757326	0.462649	0.805739
100134317	-0.455916	3.7538	-0.757318	0.462653	0.805739
10980	-0.139772	9.14158	-0.757178	0.462734	0.805739
4947	-0.273524	9.9311	-0.75709	0.462785	0.805739
2560	0.434476	3.60144	0.757028	0.462821	0.805739
5800	-0.389619	8.78564	-0.756911	0.462889	0.805739
5296	-0.338453	9.13144	-0.756854	0.462922	0.805739
5955	-0.182098	9.51266	-0.756739	0.462989	0.805739
55210	-0.434294	7.88829	-0.756722	0.462998	0.805739
2824	0.26608	9.25346	0.756699	0.463011	0.805739
7325	0.251978	7.78339	0.756489	0.463133	0.805739
407835	-0.409102	1.53767	-0.756348	0.463215	0.805739
5064	-0.387826	10.675	-0.756331	0.463225	0.805739
3692	-0.434222	10.0108	-0.756246	0.463274	0.805739
23729	0.188156	4.98576	0.756207	0.463296	0.805739
22808	0.223879	7.36499	0.75605	0.463387	0.805739
988	0.233254	9.03042	0.756034	0.463396	0.805739
2012	-0.548369	4.33304	-0.756027	0.4634	0.805739
200895	0.175491	6.63377	0.755904	0.463472	0.805739
154007	0.137402	8.14681	0.755853	0.463501	0.805739
63899	0.367001	3.9823	0.755818	0.463521	0.805739
202181	-0.294834	2.96229	-0.755815	0.463523	0.805739
130612	-0.375545	8.12122	-0.755693	0.463594	0.805772
84561	-0.678175	2.37561	-0.755305	0.463818	0.806073
440461	-0.330079	1.00198	-0.755119	0.463926	0.806171
2259	0.303373	5.54517	0.754961	0.464017	0.80624
10014	-0.156012	7.65938	-0.754807	0.464107	0.806306
5501	0.129505	9.2134	0.754468	0.464303	0.806501
3295	0.197349	8.13041	0.754391	0.464348	0.806501
2902	0.567282	2.71082	0.754236	0.464438	0.806501
285971	-0.190307	7.8046	-0.754212	0.464451	0.806501
101929479	0.469166	3.22864	0.754168	0.464477	0.806501
5439	0.229051	9.83833	0.754012	0.464567	0.806568
2232	-0.228583	7.97728	-0.753625	0.464792	0.806866
152940	-0.548697	1.87197	-0.753401	0.464922	0.806866
23161	0.237313	7.20679	0.753361	0.464945	0.806866
375035	0.412306	2.22201	0.753324	0.464966	0.806866
57414	0.23109	9.42234	0.752826	0.465255	0.806866
5520	-0.148626	9.31906	-0.752717	0.465319	0.806866
25787	-0.382629	3.93045	-0.752445	0.465476	0.806866
23349	-0.424811	3.78656	-0.752417	0.465493	0.806866
142940	0.500956	5.75948	0.752413	0.465495	0.806866
2135	0.192946	8.70146	0.752384	0.465511	0.806866
84249	-0.40165	4.26355	-0.75226	0.465584	0.806866
101954271	0.224911	2.82256	0.752208	0.465613	0.806866
84826	0.325329	5.63288	0.751964	0.465755	0.806866
79053	-0.15044	8.10313	-0.751925	0.465778	0.806866
1435	-0.472112	4.22038	-0.751836	0.46583	0.806866
27245	0.408509	8.29236	0.751805	0.465848	0.806866
131034	0.421627	3.82054	0.751682	0.465919	0.806866
65988	0.33366	5.69447	0.751664	0.465929	0.806866
100534593	0.491984	3.22835	0.751521	0.466013	0.806866
6160	0.234951	11.7702	0.751475	0.466039	0.806866
286499	0.258959	4.51001	0.751422	0.46607	0.806866
440416	0.182187	6.26531	0.751406	0.46608	0.806866
79149	0.235178	4.7112	0.751394	0.466087	0.806866
256764	0.461089	2.1425	0.751392	0.466087	0.806866
100507373	-0.274818	4.31859	-0.751381	0.466094	0.806866
57514	0.277215	6.30691	0.751355	0.466109	0.806866
222553	0.129136	9.08565	0.751313	0.466133	0.806866
8343	-0.699779	3.96032	-0.750667	0.466509	0.807427
55017	0.155778	7.79813	0.750558	0.466572	0.80743
654254	0.434669	3.22456	0.750437	0.466642	0.80743
157313	0.139094	8.48272	0.750039	0.466874	0.80743
9129	-0.170119	8.12777	-0.749985	0.466905	0.80743
2354	0.394445	1.87844	0.749864	0.466975	0.80743
10195	0.179668	8.53288	0.749746	0.467044	0.80743
121512	0.171615	8.72346	0.749689	0.467077	0.80743
4358	0.314327	7.1229	0.74961	0.467123	0.80743
5888	-0.207904	6.05498	-0.749484	0.467196	0.80743
27090	-0.466343	7.3265	-0.749472	0.467204	0.80743
57666	0.15935	8.54597	0.749276	0.467317	0.80743
3603	0.395261	2.2666	0.749234	0.467342	0.80743
10213	-0.221623	9.73118	-0.749171	0.467379	0.80743
7597	-0.30349	2.31204	-0.749165	0.467382	0.80743
7126	-0.195396	6.59631	-0.749016	0.467469	0.80743
7323	0.19223	10.9949	0.749016	0.467469	0.80743
6133	-0.202564	9.93037	-0.748987	0.467486	0.80743
57595	-0.260593	9.41106	-0.748868	0.467555	0.80743
84514	0.332419	3.58249	0.748814	0.467587	0.80743
26093	-0.208267	5.11275	-0.748639	0.467688	0.80743
283899	-0.342972	6.37942	-0.748543	0.467744	0.80743
26586	-0.161966	8.57762	-0.748537	0.467747	0.80743
23193	0.289893	10.7885	0.748458	0.467794	0.80743
6722	0.755283	8.17461	0.748355	0.467854	0.80743
100132215	-0.217149	6.66506	-0.74829	0.467891	0.80743
5453	0.509388	5.17013	0.748283	0.467895	0.80743
10561	0.377944	4.01667	0.748266	0.467905	0.80743
10217	0.284948	6.73242	0.748106	0.467999	0.807502
5310	-0.206431	7.1611	-0.74796	0.468083	0.807559
23286	-0.216389	8.47017	-0.747837	0.468155	0.807593
57332	-0.542203	2.86728	-0.747482	0.468362	0.807782
390927	-0.364371	7.74086	-0.747472	0.468368	0.807782
222068	0.330187	8.08604	0.747108	0.46858	0.807922
1641	0.257689	11.3771	0.747026	0.468628	0.807922
22977	0.427833	1.69104	0.746982	0.468653	0.807922
51058	-0.369819	5.73769	-0.746949	0.468673	0.807922
162073	-0.749249	4.44637	-0.746826	0.468744	0.807922
55964	-0.193327	9.75854	-0.746791	0.468765	0.807922
101927288	-0.366835	2.53208	-0.74671	0.468812	0.807922
23256	0.209811	7.73125	0.746623	0.468862	0.807922
4728	-0.234626	9.53015	-0.74646	0.468958	0.807935
161	0.207496	7.71708	0.746432	0.468974	0.807935
100506125	0.448599	1.73169	0.746208	0.469104	0.808014
80852	0.21832	6.4402	0.746176	0.469123	0.808014
57698	0.213466	8.2809	0.745881	0.469295	0.8082
26769	0.21671	4.09008	0.745739	0.469378	0.8082
23671	-0.202771	5.854	-0.745726	0.469386	0.8082
162282	0.439353	2.52889	0.745555	0.469485	0.808282
100506627	0.433608	5.08974	0.745225	0.469678	0.808441
7088	-0.279189	10.0105	-0.745089	0.469757	0.808441
104797538	-0.565218	1.36826	-0.745087	0.469759	0.808441
4850	0.33958	6.40774	0.744956	0.469835	0.808441
100463486	-0.331324	14.6413	-0.744854	0.469894	0.808441
54093	0.217369	6.16224	0.744785	0.469935	0.808441
4154	0.426043	7.18866	0.744776	0.46994	0.808441
9223	0.155062	9.66749	0.744544	0.470076	0.808586
10857	0.186884	9.25732	0.744245	0.47025	0.808709
402	-0.292698	9.06432	-0.744169	0.470294	0.808709
400566	-0.216312	7.42235	-0.744108	0.47033	0.808709
8525	-0.239702	7.49261	-0.743996	0.470395	0.808709
150221	0.623645	2.56661	0.743978	0.470406	0.808709
7060	0.567938	3.85694	0.743328	0.470786	0.808936
4168	0.358493	3.81254	0.743291	0.470808	0.808936
165257	-0.445742	0.995735	-0.743217	0.470851	0.808936
114971	-0.298936	5.40073	-0.743208	0.470856	0.808936
440299	0.399082	1.33098	0.743192	0.470865	0.808936
51308	0.192856	8.02213	0.743097	0.470921	0.808936
113277	-0.490194	3.22306	-0.743006	0.470974	0.808936
81926	0.55844	6.65847	0.742959	0.471002	0.808936
165082	-0.505235	3.46865	-0.742955	0.471004	0.808936
100310812	0.23407	4.00779	0.742658	0.471177	0.809145
10110	-0.546989	1.46544	-0.742444	0.471303	0.809272
10236	-0.175628	11.0418	-0.742102	0.471503	0.809489
56925	0.510838	2.00157	0.742029	0.471545	0.809489
100422885	1.01464	4.90743	0.741834	0.471659	0.809489
92949	0.536013	3.43235	0.7418	0.471679	0.809489
80273	-0.253628	8.05224	-0.741779	0.471692	0.809489
55160	-0.453646	6.40975	-0.74163	0.471779	0.809489
22930	-0.142936	8.56249	-0.741608	0.471792	0.809489
122830	-0.164173	7.50716	-0.741476	0.471869	0.809508
10952	0.656536	7.74237	0.74141	0.471908	0.809508
100128927	-0.376003	5.3043	-0.741182	0.472041	0.809508
26147	0.326824	6.50335	0.741158	0.472055	0.809508
57452	0.158194	8.51609	0.741147	0.472062	0.809508
1806	0.529366	3.6866	0.74069	0.472329	0.809877
10459	0.169808	9.84695	0.7403	0.472557	0.810175
23040	-0.251675	8.11812	-0.740216	0.472607	0.810175
123722	-0.551727	1.66374	-0.74011	0.472669	0.810193
55890	0.188502	8.10529	0.739914	0.472784	0.810301
100130691	-0.462929	1.80909	-0.739822	0.472838	0.810305
253959	0.144701	7.5439	0.739672	0.472926	0.810367
57476	0.235749	6.2784	0.73958	0.47298	0.81037
284207	-0.277238	4.7819	-0.739329	0.473127	0.810492
9352	-0.133303	8.45876	-0.739281	0.473154	0.810492
641	0.17315	6.94707	0.738978	0.473332	0.810559
3956	0.621381	9.01669	0.738969	0.473338	0.810559
4536	0.185839	14.8512	0.738894	0.473382	0.810559
150084	-0.369635	3.31527	-0.738785	0.473445	0.810559
4035	-0.190594	7.94479	-0.738773	0.473453	0.810559
286183	0.160665	8.51204	0.738548	0.473584	0.81066
5546	0.268197	6.62101	0.738412	0.473664	0.81066
550112	0.246422	4.92899	0.738406	0.473668	0.81066
57214	0.371317	2.95282	0.738266	0.47375	0.810713
100630918	-0.498681	2.92606	-0.73813	0.47383	0.810749
100189372	0.458557	4.15139	0.738017	0.473896	0.810749
150	0.806241	3.54559	0.737964	0.473927	0.810749
51605	0.377886	6.78885	0.73762	0.474129	0.810969
25897	-0.132949	7.48962	-0.737568	0.474159	0.810969
11072	0.647207	5.53845	0.737442	0.474234	0.811006
79959	-0.266944	5.16573	-0.737355	0.474284	0.811006
729609	-0.686393	2.02759	-0.737231	0.474358	0.811042
619383	0.267155	7.80645	0.737041	0.474469	0.811101
7410	0.360072	7.87474	0.73699	0.474499	0.811101
55351	0.26012	3.81968	0.736874	0.474567	0.811101
25977	0.27598	5.45904	0.7368	0.474611	0.811101
158471	0.419879	4.6349	0.73661	0.474722	0.811101
54482	-0.229346	6.0685	-0.736541	0.474762	0.811101
127544	-0.148432	4.68476	-0.73648	0.474799	0.811101
1295	-0.298362	5.21237	-0.736465	0.474807	0.811101
163590	-0.182147	9.19589	-0.736208	0.474958	0.81127
84243	0.28883	5.94869	0.736109	0.475017	0.811278
8615	0.181906	8.26925	0.735884	0.475149	0.811278
80148	0.281024	7.27318	0.735875	0.475154	0.811278
4059	-0.440169	6.64769	-0.735847	0.475171	0.811278
27238	0.496991	5.41553	0.735721	0.475245	0.811316
8260	0.17798	8.52007	0.735394	0.475437	0.811483
5281	0.52106	2.091	0.735312	0.475485	0.811483
4999	-0.159377	6.80163	-0.735197	0.475553	0.811483
4982	-0.578309	2.50987	-0.735044	0.475643	0.811483
79886	0.26664	6.88256	0.735016	0.475659	0.811483
9790	0.172592	9.04337	0.734966	0.475688	0.811483
286076	0.583518	1.90525	0.734891	0.475733	0.811483
80765	0.411964	2.56474	0.734848	0.475758	0.811483
57611	-0.454205	8.5781	-0.734277	0.476094	0.81174
5195	0.168113	6.51463	0.734249	0.47611	0.81174
84897	-0.166331	7.7784	-0.734215	0.47613	0.81174
54985	0.293009	9.56236	0.734158	0.476164	0.81174
159	0.336301	7.10573	0.73415	0.476168	0.81174
5471	0.175157	7.86766	0.733998	0.476258	0.811805
9892	0.235753	6.21342	0.733788	0.476382	0.811927
6585	-0.310365	10.2284	-0.733529	0.476534	0.812064
4762	0.768755	4.68294	0.733475	0.476566	0.812064
3490	-0.604058	5.73481	-0.733373	0.476626	0.812077
10311	0.162325	5.99601	0.733232	0.476709	0.812131
202781	0.163337	6.409	0.733056	0.476813	0.812215
728116	0.499565	3.26248	0.732876	0.476919	0.812215
5393	0.17919	7.6825	0.732821	0.476951	0.812215
57692	0.186196	5.73121	0.732614	0.477073	0.812215
29089	0.673932	5.88595	0.732481	0.477152	0.812215
84954	-0.290425	7.5076	-0.732404	0.477197	0.812215
91151	0.192062	5.74091	0.732331	0.47724	0.812215
7332	0.139244	9.65253	0.732319	0.477247	0.812215
29057	0.315229	6.73618	0.732069	0.477394	0.812215
79191	0.522097	6.67735	0.732054	0.477403	0.812215
57706	-0.197305	7.43366	-0.732039	0.477412	0.812215
10632	0.160862	12.235	0.731949	0.477465	0.812215
56984	0.382048	6.09439	0.731888	0.477501	0.812215
9859	-0.202244	7.15441	-0.731876	0.477508	0.812215
9188	-0.172999	10.4842	-0.731825	0.477538	0.812215
5458	0.731057	2.91125	0.731613	0.477663	0.81234
100129931	-0.504475	1.74447	-0.731445	0.477762	0.81242
3801	0.456012	5.82841	0.731329	0.477831	0.812447
56163	0.3443	1.29313	0.731119	0.477954	0.812482
79583	-0.245873	5.59484	-0.731116	0.477957	0.812482
55605	0.199919	10.5582	0.73103	0.478007	0.812482
4171	0.507384	7.43535	0.73083	0.478125	0.812594
7280	0.357357	10.2555	0.730461	0.478343	0.81274
9045	0.331213	11.1854	0.730459	0.478344	0.81274
570	-0.230022	2.38151	-0.73042	0.478367	0.81274
488	-0.194579	8.90417	-0.73027	0.478455	0.812802
84233	0.389457	5.6599	0.730081	0.478567	0.812903
6231	-0.316102	5.151	-0.729877	0.478688	0.81302
63925	0.166063	7.40573	0.729747	0.478764	0.813062
9140	-0.198684	8.81934	-0.729588	0.478858	0.813128
2260	0.139296	10.1831	0.729399	0.47897	0.813128
286190	-0.418119	3.724	-0.729373	0.478985	0.813128
22832	0.144784	8.36801	0.729292	0.479033	0.813128
9985	0.679758	4.45844	0.729241	0.479063	0.813128
55651	-0.230747	9.36766	-0.728875	0.47928	0.813407
150465	0.239339	8.73458	0.728777	0.479338	0.813417
84181	-0.13824	9.64833	-0.728605	0.479439	0.813479
283870	0.311974	3.66994	0.728538	0.479478	0.813479
407975	-0.26667	5.58288	-0.728254	0.479647	0.813647
158586	-0.362788	3.58688	-0.728195	0.479681	0.813647
57501	-0.261447	5.31373	-0.728084	0.479747	0.81367
9793	0.124549	9.83395	0.727351	0.480181	0.814317
100271927	-0.501569	6.06444	-0.72726	0.480234	0.81432
286046	-0.286252	6.71919	-0.726967	0.480408	0.814389
57096	-0.421977	1.55591	-0.726853	0.480475	0.814389
25930	-0.179098	8.57908	-0.726851	0.480476	0.814389
29919	-0.322985	4.0639	-0.726767	0.480526	0.814389
56912	0.269607	7.09988	0.726683	0.480576	0.814389
148398	0.5798	2.47605	0.726662	0.480588	0.814389
284013	0.307165	3.47802	0.726513	0.480677	0.814451
55212	0.133239	6.92436	0.726357	0.480769	0.814475
8396	0.380108	7.61127	0.726075	0.480936	0.814475
144110	0.257638	4.2676	0.726068	0.48094	0.814475
2547	-0.27388	10.8693	-0.725898	0.481041	0.814475
653238	-0.37678	5.65576	-0.725544	0.48125	0.814475
400506	-0.190269	10.2411	-0.725526	0.481261	0.814475
79134	-0.178703	5.93156	-0.725494	0.48128	0.814475
80149	0.27349	3.6772	0.725424	0.481321	0.814475
10540	-0.296095	10.6505	-0.725416	0.481326	0.814475
6541	0.407544	7.81822	0.725398	0.481336	0.814475
81929	0.197842	6.24598	0.725338	0.481372	0.814475
8463	-0.205646	9.5817	-0.725207	0.48145	0.814475
6051	0.544426	6.82288	0.725206	0.481451	0.814475
84898	-0.297164	8.97204	-0.725137	0.481491	0.814475
2915	0.39662	1.16734	0.725061	0.481537	0.814475
7071	-0.282268	4.77623	-0.724949	0.481603	0.814475
521	-0.248661	11.0408	-0.724907	0.481628	0.814475
5781	-0.235664	9.66987	-0.72486	0.481656	0.814475
83756	0.460655	2.15578	0.724817	0.481681	0.814475
84269	-0.187315	6.07521	-0.724726	0.481735	0.814478
5878	-0.291352	10.3281	-0.724436	0.481907	0.814598
146760	0.252246	6.663	0.72443	0.48191	0.814598
4775	0.303944	7.98039	0.724171	0.482064	0.814598
27085	0.465457	3.10429	0.724084	0.482116	0.814598
85415	0.222718	5.10351	0.724037	0.482144	0.814598
284029	-0.282589	3.48476	-0.723891	0.48223	0.814598
8481	-0.147034	7.71045	-0.723881	0.482236	0.814598
55322	0.332228	6.63996	0.723877	0.482238	0.814598
10960	-0.261147	10.4323	-0.723815	0.482275	0.814598
55055	0.135573	8.63591	0.723692	0.482348	0.814617
83607	0.150805	7.51773	0.723495	0.482465	0.814617
51573	0.190666	9.88563	0.723466	0.482482	0.814617
5593	0.608646	2.56579	0.723445	0.482494	0.814617
84870	-0.433798	11.2246	-0.723207	0.482636	0.814718
12	-0.706152	4.58151	-0.723099	0.4827	0.814718
113878	0.266786	7.2672	0.723081	0.482711	0.814718
84787	-0.187983	8.12124	-0.72299	0.482765	0.814721
1314	-0.151177	9.53812	-0.72267	0.482955	0.814818
119504	-0.137315	8.10247	-0.722611	0.48299	0.814818
105373268	0.430485	1.53348	0.722515	0.483047	0.814818
170302	0.304131	9.78662	0.722496	0.483058	0.814818
401152	-0.135316	7.64376	-0.722454	0.483083	0.814818
7798	-0.152471	8.97915	-0.722274	0.48319	0.81491
64147	0.498776	7.02353	0.721967	0.483372	0.814983
376267	0.244523	7.61232	0.721615	0.483581	0.814983
54407	0.157772	9.54513	0.721487	0.483657	0.814983
6767	-0.141181	10.2879	-0.721332	0.483749	0.814983
90333	-0.19554	5.28811	-0.72132	0.483757	0.814983
339487	0.540566	5.72007	0.721313	0.483761	0.814983
11277	-0.433556	3.97336	-0.721229	0.48381	0.814983
353497	0.336763	3.26928	0.721172	0.483845	0.814983
2875	-0.450437	2.33044	-0.721161	0.483851	0.814983
113115	0.401424	3.5619	0.721078	0.4839	0.814983
2128	0.553652	2.44545	0.721073	0.483903	0.814983
28960	0.571299	5.02703	0.721007	0.483943	0.814983
10244	-0.214509	6.58702	-0.720929	0.483989	0.814983
23308	-0.602149	3.24192	-0.720906	0.484002	0.814983
79870	0.244557	7.30787	0.720854	0.484034	0.814983
2173	0.47441	7.16277	0.720797	0.484067	0.814983
64215	0.212098	8.78965	0.720591	0.48419	0.815102
171392	0.258473	5.85543	0.720439	0.48428	0.815166
81035	0.216648	6.85578	0.719986	0.484549	0.815522
55013	0.201509	8.40321	0.719777	0.484674	0.815522
23041	0.229111	6.34556	0.719734	0.484699	0.815522
23317	-0.193885	7.2313	-0.719733	0.4847	0.815522
64097	-0.214557	7.90475	-0.719541	0.484814	0.815625
9364	0.514806	5.32254	0.719306	0.484954	0.815762
10614	-0.132577	8.66754	-0.719229	0.485	0.815762
10813	0.173891	6.66926	0.719112	0.48507	0.815777
729723	-0.354513	2.88747	-0.71902	0.485124	0.815777
9848	0.239418	4.94289	0.718779	0.485268	0.815777
389765	0.354432	4.07933	0.718778	0.485268	0.815777
10245	-0.30506	8.38159	-0.718752	0.485284	0.815777
7553	-0.152504	5.77584	-0.718586	0.485383	0.815777
8969	0.475499	3.13509	0.71847	0.485452	0.815777
10542	-0.182167	8.81401	-0.71838	0.485505	0.815777
51555	-0.387099	4.19898	-0.718217	0.485603	0.815777
10138	-0.141377	8.13242	-0.718164	0.485634	0.815777
5575	-0.433569	5.84842	-0.718056	0.485698	0.815777
80817	0.264011	6.39422	0.717478	0.486043	0.815777
84629	0.144315	8.99328	0.717468	0.486049	0.815777
23332	-0.131703	8.38205	-0.717395	0.486092	0.815777
11093	0.196677	4.64498	0.717348	0.48612	0.815777
8846	0.547695	3.67805	0.717286	0.486157	0.815777
1836	-0.158791	8.03041	-0.717123	0.486255	0.815777
91647	0.233966	5.8686	0.717057	0.486294	0.815777
1312	-0.359519	3.82685	-0.71703	0.48631	0.815777
55831	-0.24379	8.54127	-0.717015	0.486319	0.815777
6176	0.170675	13.3146	0.717013	0.48632	0.815777
51185	-0.197551	7.4309	-0.716974	0.486343	0.815777
56927	-0.294113	6.83538	-0.716964	0.486349	0.815777
51463	-0.171131	6.67946	-0.716919	0.486376	0.815777
64860	0.219936	6.03004	0.716843	0.486422	0.815777
63875	0.194237	7.1547	0.716836	0.486426	0.815777
2674	0.195622	7.22235	0.716756	0.486473	0.815777
80006	0.470314	4.11932	0.716738	0.486484	0.815777
55789	-0.325069	6.0902	-0.716671	0.486524	0.815777
29121	-0.242445	6.08102	-0.716513	0.486618	0.815777
650794	0.419631	2.70345	0.716432	0.486667	0.815777
100996274	0.433776	4.1194	0.716412	0.486679	0.815777
23677	0.328857	7.64259	0.71626	0.486769	0.815841
29893	-0.423251	4.4667	-0.715977	0.486938	0.815904
9736	0.115986	9.84488	0.715908	0.486979	0.815904
134265	0.475319	1.12849	0.715828	0.487027	0.815904
283254	-0.211586	4.63596	-0.715689	0.487109	0.815904
54741	-0.191317	8.76652	-0.715636	0.487142	0.815904
84148	-0.157559	7.14691	-0.715563	0.487185	0.815904
283219	0.238334	5.30273	0.715517	0.487212	0.815904
1432	0.130995	7.41438	0.715398	0.487284	0.815904
5641	0.650801	5.73592	0.715317	0.487332	0.815904
54931	0.154919	7.64834	0.715174	0.487417	0.815904
25807	-0.155646	7.05626	-0.715157	0.487428	0.815904
84632	0.23182	4.92453	0.714883	0.487591	0.815904
7358	-0.172227	7.52225	-0.714763	0.487662	0.815904
80728	-0.338716	6.07602	-0.714754	0.487668	0.815904
23469	-0.144143	9.71303	-0.714747	0.487672	0.815904
10389	-0.340958	3.98334	-0.714711	0.487694	0.815904
7565	0.331661	4.43806	0.71471	0.487694	0.815904
1244	0.466894	1.21311	0.71458	0.487772	0.815946
5441	-0.345945	10.7961	-0.714455	0.487847	0.815984
2886	0.436835	3.00279	0.714087	0.488066	0.816264
2177	0.136638	8.4858	0.713802	0.488237	0.816462
105376909	0.639422	1.91625	0.713687	0.488305	0.816489
54476	-0.175965	8.72618	-0.713259	0.488561	0.816758
100126299	0.476974	4.61648	0.713243	0.488571	0.816758
2639	0.241802	5.38217	0.713112	0.488649	0.816802
140735	-0.215743	6.6666	-0.712655	0.488923	0.816884
64792	-0.262602	8.73097	-0.712626	0.48894	0.816884
65005	0.261886	7.92139	0.712595	0.488958	0.816884
50999	0.239202	6.90654	0.712519	0.489004	0.816884
23165	-0.331382	5.9131	-0.712512	0.489008	0.816884
285368	0.173999	6.49489	0.712505	0.489012	0.816884
1939	-0.473887	4.66866	-0.712214	0.489186	0.817004
55299	-0.216695	6.98245	-0.712211	0.489188	0.817004
1974	0.560614	7.98329	0.712035	0.489294	0.817093
22874	-0.380724	7.51446	-0.711875	0.489389	0.817165
170690	-0.353107	3.61389	-0.711601	0.489553	0.817351
2305	-0.162566	8.19945	-0.711453	0.489642	0.81739
23288	-0.207029	9.3079	-0.711387	0.489681	0.81739
8898	-0.147517	7.74013	-0.71117	0.489811	0.817493
22887	0.241191	7.0837	0.71111	0.489847	0.817493
220729	-0.447419	2.6048	-0.710947	0.489945	0.817568
79829	-0.231768	6.91323	-0.71068	0.490105	0.81772
23136	-0.276302	7.84965	-0.710475	0.490227	0.81772
650	-0.216046	6.17091	-0.710421	0.49026	0.81772
9923	-0.193208	6.47215	-0.710342	0.490307	0.81772
441951	0.666496	8.32234	0.710282	0.490343	0.81772
101926911	-0.50065	2.50215	-0.710125	0.490437	0.81772
56160	0.288437	5.18816	0.710055	0.490479	0.81772
5682	0.407934	7.40619	0.710051	0.490482	0.81772
10391	0.227581	7.68498	0.709948	0.490543	0.81772
79005	0.397417	4.64617	0.709922	0.490559	0.81772
875	-0.170956	7.56936	-0.709533	0.490792	0.817884
84912	-0.244998	8.72057	-0.709503	0.49081	0.817884
23304	-0.248999	7.67197	-0.709496	0.490814	0.817884
3188	-0.518135	1.68613	-0.709123	0.491038	0.818128
54502	0.480951	7.77193	0.708976	0.491126	0.818128
642280	0.404342	3.51807	0.708936	0.49115	0.818128
9751	0.324353	6.18248	0.708857	0.491197	0.818128
1728	0.286825	5.6527	0.708815	0.491222	0.818128
28992	-0.309266	6.42792	-0.708656	0.491318	0.818196
84896	-0.121536	8.34043	-0.708573	0.491368	0.818196
57061	0.291266	5.02558	0.70846	0.491435	0.818217
91695	-0.375917	5.69565	-0.708377	0.491485	0.818217
105221694	0.393589	1.35999	0.708209	0.491586	0.818249
23250	0.262558	6.47672	0.707796	0.491834	0.818249
22974	-0.289801	10.6892	-0.707732	0.491872	0.818249
1186	-0.158702	8.234	-0.707636	0.49193	0.818249
27183	-0.193134	9.37155	-0.707579	0.491964	0.818249
7570	-0.134678	8.63242	-0.707465	0.492033	0.818249
135112	0.152121	7.72887	0.707352	0.492101	0.818249
5015	-0.373544	8.46881	-0.707289	0.492138	0.818249
5601	-0.166384	6.34352	-0.707286	0.49214	0.818249
64131	0.270576	7.04818	0.707262	0.492154	0.818249
9016	-0.286669	7.9071	-0.70726	0.492156	0.818249
3927	0.617904	9.35347	0.707205	0.492189	0.818249
493753	-0.224792	6.71987	-0.707021	0.492299	0.818249
90826	-0.250289	5.43268	-0.706487	0.49262	0.818249
11170	0.455761	9.94789	0.706464	0.492633	0.818249
27304	-0.223283	5.61875	-0.706451	0.492642	0.818249
60625	-0.270071	5.07306	-0.706357	0.492698	0.818249
11342	0.193391	7.81307	0.706046	0.492885	0.818249
57821	0.300488	7.99648	0.706018	0.492902	0.818249
572558	0.400131	3.44786	0.70597	0.492931	0.818249
4061	0.301798	4.69544	0.705944	0.492946	0.818249
862	-0.194689	9.30183	-0.705863	0.492995	0.818249
100133091	0.462953	2.1265	0.705823	0.493019	0.818249
79906	-0.270773	5.70285	-0.705721	0.49308	0.818249
375287	-0.522355	2.81606	-0.70563	0.493135	0.818249
140628	0.453692	2.56842	0.705521	0.4932	0.818249
9637	0.307873	8.81141	0.705468	0.493232	0.818249
6576	-0.224226	9.62283	-0.705413	0.493265	0.818249
5797	-0.39332	6.60696	-0.705393	0.493277	0.818249
7873	0.429865	8.28734	0.705335	0.493313	0.818249
54512	-0.281719	8.15066	-0.704967	0.493533	0.818249
9221	0.166299	8.64415	0.704858	0.493599	0.818249
112609	-0.273769	3.99974	-0.704697	0.493696	0.818249
253782	0.246812	6.72876	0.704617	0.493744	0.818249
55111	-0.251687	8.68268	-0.704603	0.493753	0.818249
57488	0.154114	7.26591	0.70454	0.493791	0.818249
1742	0.389338	9.6345	0.70451	0.493809	0.818249
112597	-0.38397	7.35279	-0.704385	0.493884	0.818249
80279	0.319716	8.01748	0.704189	0.494002	0.818249
130132	0.524512	4.1556	0.704143	0.494029	0.818249
5423	-0.143623	7.28722	-0.7041	0.494056	0.818249
55794	0.14765	6.91232	0.703873	0.494192	0.818249
51065	-0.309228	11.3263	-0.703834	0.494216	0.818249
25926	0.451	7.41589	0.703772	0.494253	0.818249
64770	-0.127295	9.08217	-0.703731	0.494277	0.818249
54551	0.414005	1.2365	0.703707	0.494292	0.818249
23054	-0.155138	9.22644	-0.703524	0.494402	0.818249
647979	0.401753	9.50601	0.703441	0.494452	0.818249
9092	0.229485	6.95578	0.70343	0.494458	0.818249
100101478	-0.151827	5.77011	-0.703392	0.494481	0.818249
100422860	-0.487556	2.03992	-0.703304	0.494534	0.818249
1982	0.426961	12.214	0.703259	0.494562	0.818249
10180	-0.12925	9.26695	-0.703234	0.494576	0.818249
124454	-0.146246	6.20908	-0.703183	0.494607	0.818249
10961	-0.268474	10.4148	-0.703177	0.494611	0.818249
29968	0.440753	9.10219	0.703107	0.494653	0.818249
51693	-0.397675	10.0089	-0.703045	0.494691	0.818249
207	-0.299724	7.07866	-0.702927	0.494762	0.818249
55733	-0.270966	5.066	-0.702908	0.494773	0.818249
10151	-0.202729	5.53855	-0.70287	0.494796	0.818249
80346	-0.36058	8.68826	-0.702669	0.494917	0.818249
10514	-0.449382	2.28917	-0.702607	0.494954	0.818249
9700	0.648331	4.70068	0.702515	0.49501	0.818249
7083	0.168829	6.71227	0.702509	0.495014	0.818249
10615	0.202698	6.84052	0.702464	0.495041	0.818249
100873949	-0.322972	2.61933	-0.702025	0.495305	0.818249
357	-0.212064	7.54773	-0.701951	0.49535	0.818249
9070	0.411325	5.83808	0.701793	0.495445	0.818249
54954	0.168973	5.50146	0.701602	0.49556	0.818249
55320	0.185944	8.04015	0.701539	0.495598	0.818249
91	-0.173852	7.74275	-0.701481	0.495633	0.818249
6814	-0.40876	4.73065	-0.701112	0.495856	0.818249
100189277	-0.360854	1.31068	-0.701065	0.495884	0.818249
100507487	0.427607	2.52777	0.701052	0.495892	0.818249
2968	0.464389	1.55395	0.701033	0.495903	0.818249
116441	-0.46338	2.07081	-0.70103	0.495905	0.818249
1633	0.457258	4.32284	0.700985	0.495933	0.818249
6745	-0.184949	10.3976	-0.700922	0.49597	0.818249
8874	0.204089	8.65525	0.700918	0.495973	0.818249
60493	0.206926	6.9887	0.700873	0.496	0.818249
1192	0.208973	7.8472	0.700766	0.496065	0.818249
56915	0.270686	5.41713	0.700711	0.496097	0.818249
100506451	0.192143	5.58932	0.700702	0.496103	0.818249
100505648	-0.310873	4.22372	-0.70066	0.496128	0.818249
220164	-0.254081	7.89404	-0.70059	0.49617	0.818249
55352	-0.345661	9.96965	-0.700585	0.496174	0.818249
149483	-0.479771	3.64607	-0.700551	0.496194	0.818249
4214	-0.133151	7.49424	-0.700541	0.4962	0.818249
8161	-0.168626	8.15955	-0.700447	0.496257	0.818249
6787	-0.192734	7.061	-0.700302	0.496345	0.818249
114879	-0.243544	8.61493	-0.700268	0.496365	0.818249
100506271	0.35256	1.05446	0.700191	0.496412	0.818249
4862	-0.54806	2.62648	-0.700032	0.496507	0.818249
54801	-0.227021	8.51769	-0.699743	0.496682	0.818249
148252	-0.383303	7.18517	-0.699701	0.496707	0.818249
101927248	0.445383	3.22239	0.699684	0.496717	0.818249
114789	0.127482	7.23041	0.699662	0.496731	0.818249
388650	0.293427	4.9685	0.699592	0.496773	0.818249
10399	0.174	11.7109	0.699581	0.496779	0.818249
100129203	0.536197	1.75544	0.699552	0.496797	0.818249
100133220	-0.322093	3.70793	-0.699415	0.49688	0.818249
5652	-0.373799	2.09887	-0.699314	0.496941	0.818249
1660	0.185357	9.74035	0.699132	0.497051	0.818249
92856	-0.326689	7.25182	-0.699061	0.497094	0.818249
23397	-0.210034	7.88944	-0.698861	0.497215	0.818249
55577	0.251695	6.9713	0.698778	0.497265	0.818249
2966	0.207335	6.7954	0.698744	0.497285	0.818249
118924	-0.132683	8.92544	-0.698571	0.49739	0.818249
55140	-0.133387	6.6359	-0.698397	0.497495	0.818249
26278	0.158485	8.68312	0.698336	0.497532	0.818249
6451	0.134132	9.26327	0.698015	0.497726	0.818249
90024	0.180996	5.25289	0.697974	0.497751	0.818249
138241	-0.269423	5.75484	-0.6979	0.497795	0.818249
55759	0.211518	6.60593	0.697873	0.497812	0.818249
9735	0.216072	6.05596	0.697808	0.497851	0.818249
102724238	0.243034	3.67846	0.697769	0.497875	0.818249
79692	0.400579	6.97957	0.697759	0.49788	0.818249
26149	-0.370912	4.4239	-0.697747	0.497888	0.818249
253714	0.407492	3.86935	0.697737	0.497894	0.818249
5213	-0.207214	7.5183	-0.697728	0.497899	0.818249
51409	-0.286994	7.11009	-0.697728	0.4979	0.818249
26137	-0.154314	8.83707	-0.697666	0.497937	0.818249
53349	-0.235793	8.357	-0.697654	0.497944	0.818249
8443	-0.180265	8.06764	-0.697356	0.498124	0.818264
27339	0.144607	9.20049	0.69706	0.498303	0.818264
22926	-0.178601	8.33697	-0.697054	0.498307	0.818264
1903	0.381339	5.52297	0.697028	0.498323	0.818264
79866	-0.279219	3.08943	-0.696979	0.498353	0.818264
81490	-0.342078	8.14558	-0.696953	0.498368	0.818264
10265	0.464121	5.45268	0.696933	0.49838	0.818264
23033	-0.220795	6.39907	-0.696802	0.49846	0.818264
8639	0.267548	0.780763	0.696777	0.498474	0.818264
80243	0.279632	6.82174	0.696774	0.498477	0.818264
64411	0.222964	4.86568	0.696615	0.498573	0.818336
80854	0.446476	6.51831	0.696516	0.498632	0.818348
5143	0.554883	1.75574	0.696398	0.498704	0.818379
79840	-0.209888	4.56129	-0.696201	0.498823	0.818489
6560	-0.385629	4.9081	-0.695937	0.498983	0.818622
4987	0.409565	1.36967	0.69584	0.499042	0.818622
11278	-0.133983	8.39139	-0.695768	0.499085	0.818622
6168	0.192507	14.1092	0.69572	0.499114	0.818622
55272	0.20432	10.1264	0.69563	0.499169	0.818622
284119	-0.420109	9.65745	-0.695514	0.499239	0.818622
653653	-0.329731	8.62625	-0.695462	0.499271	0.818622
146923	-0.226139	8.12831	-0.694903	0.499609	0.819079
29978	0.30064	6.36631	0.694703	0.499731	0.819079
64864	-0.272263	6.41205	-0.694629	0.499776	0.819079
105372277	-0.550519	1.97128	-0.694514	0.499845	0.819079
23452	0.477623	5.74407	0.694489	0.49986	0.819079
221477	-0.208327	9.30257	-0.694408	0.499909	0.819079
100775107	-0.346	3.38426	-0.694396	0.499917	0.819079
51155	0.152509	11.3114	0.694087	0.500104	0.819192
170958	-0.281177	6.03707	-0.694041	0.500132	0.819192
100507421	0.250416	7.56614	0.694024	0.500142	0.819192
5954	-0.161816	9.5834	-0.693921	0.500204	0.819207
8996	-0.451135	2.93489	-0.693475	0.500475	0.819424
80221	0.28494	5.31578	0.693374	0.500536	0.819424
101929005	0.52168	2.84939	0.693286	0.50059	0.819424
5271	0.219697	3.70853	0.693251	0.500611	0.819424
647135	-0.172676	9.2119	-0.693062	0.500725	0.819424
4213	-0.303212	4.78307	-0.69301	0.500757	0.819424
641977	-0.16442	8.50951	-0.692973	0.50078	0.819424
9169	-0.114153	10.1647	-0.692881	0.500835	0.819424
2710	-0.292767	3.62274	-0.692739	0.500922	0.819424
3156	-0.261023	8.89124	-0.692722	0.500932	0.819424
55729	0.328416	9.51069	0.692582	0.501017	0.819424
284406	-0.236578	8.266	-0.69254	0.501042	0.819424
25950	0.543261	4.17382	0.692455	0.501094	0.819424
157697	0.148829	7.62816	0.692299	0.501188	0.819424
1175	-0.476095	10.1087	-0.692292	0.501193	0.819424
100128640	-0.360277	1.91537	-0.692283	0.501198	0.819424
340554	-0.261415	6.76094	-0.692234	0.501228	0.819424
100129250	0.423417	4.89668	0.692073	0.501326	0.819444
2516	0.427217	1.71556	0.691985	0.501379	0.819444
84440	0.296721	9.36272	0.69191	0.501425	0.819444
55703	0.174795	6.29792	0.691869	0.50145	0.819444
4121	0.445174	6.03118	0.691735	0.501531	0.819452
84706	-0.157902	9.55949	-0.691687	0.50156	0.819452
105373489	-0.568363	2.0295	-0.691429	0.501717	0.819624
57674	0.133903	8.14553	0.691318	0.501784	0.819637
10262	0.764425	6.95703	0.691126	0.501901	0.819637
222166	0.282451	9.88174	0.690991	0.501983	0.819637
654319	0.545841	1.4001	0.690872	0.502055	0.819637
79036	0.190662	7.92083	0.69083	0.502081	0.819637
5442	-0.308963	6.95865	-0.690794	0.502103	0.819637
10146	0.182895	9.52909	0.690679	0.502173	0.819637
7555	0.148999	8.77191	0.690586	0.502229	0.819637
8204	0.180165	8.73026	0.690557	0.502247	0.819637
284385	-0.237602	6.31197	-0.690411	0.502336	0.819637
6834	-0.273558	8.27426	-0.690364	0.502364	0.819637
221150	0.180594	6.30877	0.690352	0.502371	0.819637
27102	0.205893	9.11806	0.690275	0.502418	0.819637
989	0.211528	10.3672	0.690158	0.502489	0.819637
4294	-0.237576	5.62383	-0.69005	0.502555	0.819637
6339	-0.365865	6.46821	-0.690034	0.502565	0.819637
51742	-0.131387	10.2718	-0.689685	0.502777	0.81988
23112	-0.143029	9.87532	-0.689616	0.502819	0.81988
84804	0.149616	5.7449	0.68934	0.502987	0.819884
815	0.225431	5.86349	0.689151	0.503102	0.819884
84640	0.551352	5.6488	0.68911	0.503127	0.819884
60481	0.218219	7.83482	0.689094	0.503136	0.819884
2905	-0.342368	3.78194	-0.688848	0.503286	0.819884
9491	0.120566	8.9662	0.688771	0.503333	0.819884
102724532	-0.455046	1.95624	-0.688688	0.503384	0.819884
219736	-0.312735	5.65305	-0.688529	0.50348	0.819884
54468	0.142229	5.41361	0.688351	0.503589	0.819884
6949	0.250411	8.47522	0.688293	0.503624	0.819884
1601	-0.276948	7.87747	-0.688275	0.503635	0.819884
5787	-0.578465	2.67042	-0.688229	0.503663	0.819884
4668	0.206288	6.51984	0.688177	0.503695	0.819884
144608	-0.237204	4.6096	-0.688058	0.503767	0.819884
4885	0.397667	5.96216	0.688025	0.503787	0.819884
10257	0.203228	7.04622	0.687995	0.503806	0.819884
4780	0.17648	8.42352	0.687957	0.503829	0.819884
1112	0.183228	10.0059	0.687919	0.503852	0.819884
23300	-0.205145	9.05555	-0.687895	0.503866	0.819884
51150	0.175341	9.85073	0.687889	0.50387	0.819884
84320	-0.132046	7.93592	-0.687741	0.50396	0.819913
51699	0.213439	7.03781	0.6876	0.504046	0.819913
58480	-0.152656	7.93533	-0.687514	0.504098	0.819913
254359	-0.328357	6.72573	-0.687399	0.504168	0.819913
6988	-0.246933	6.24647	-0.687333	0.504208	0.819913
84529	-0.343853	3.22253	-0.687291	0.504234	0.819913
10001	-0.185434	6.62622	-0.687188	0.504297	0.819913
6948	-0.298655	6.46174	-0.687171	0.504307	0.819913
115024	0.213833	8.04176	0.686982	0.504422	0.820014
27068	0.291488	6.68834	0.686878	0.504486	0.820033
158038	0.190505	8.45863	0.686653	0.504623	0.82017
130749	0.404017	1.68293	0.686533	0.504696	0.820204
201456	0.354583	3.81797	0.686375	0.504792	0.820274
6139	0.283775	6.70961	0.686174	0.504915	0.820389
79639	-0.204308	5.49877	-0.68581	0.505137	0.820559
1949	0.317658	8.1146	0.685738	0.505181	0.820559
653720	0.392842	2.31657	0.68573	0.505186	0.820559
5174	0.45688	1.96164	0.685458	0.505352	0.820559
2339	0.267028	7.16167	0.685313	0.50544	0.820559
1400	0.389806	9.76413	0.685283	0.505458	0.820559
211	0.197933	6.07264	0.685277	0.505462	0.820559
23218	0.26866	6.199	0.685212	0.505502	0.820559
573	-0.155474	8.08179	-0.685038	0.505608	0.820559
126231	0.210998	5.77845	0.685009	0.505625	0.820559
440695	0.446159	1.92698	0.684998	0.505632	0.820559
145165	-0.246418	4.2828	-0.684969	0.50565	0.820559
6173	-0.398361	10.3358	-0.684732	0.505795	0.820708
27335	-0.221259	10.1993	-0.684392	0.506002	0.820889
167838	0.515683	2.842	0.68433	0.50604	0.820889
55526	-0.286686	8.83877	-0.684248	0.50609	0.820889
26027	-0.513225	2.43479	-0.684205	0.506116	0.820889
9231	0.29645	7.67583	0.684109	0.506175	0.820899
6586	-0.315403	7.58441	-0.683753	0.506393	0.821167
23647	0.159664	7.28565	0.683479	0.50656	0.821317
29915	-0.189413	6.91383	-0.683344	0.506642	0.821317
101927668	0.322883	0.446904	0.683343	0.506643	0.821317
119016	-0.173891	6.10735	-0.683068	0.506811	0.821505
10900	-0.239981	8.12876	-0.682916	0.506904	0.821513
23271	-0.125113	9.86474	-0.682804	0.506972	0.821513
159013	-0.275591	4.5869	-0.682802	0.506974	0.821513
219293	-0.581404	1.91033	-0.682604	0.507095	0.821624
204962	0.474926	3.53387	0.682305	0.507277	0.821725
10376	0.233524	13.1064	0.682303	0.507278	0.821725
10671	-0.279757	5.52589	-0.682243	0.507315	0.821725
51300	-0.289527	8.89742	-0.682044	0.507437	0.821763
10250	-0.123992	11.5492	-0.682	0.507464	0.821763
54557	0.179925	5.31009	0.681894	0.507528	0.821763
11260	0.136976	7.08808	0.681785	0.507595	0.821763
388524	-0.219643	10.6961	-0.681726	0.507631	0.821763
79000	-0.289494	5.3173	-0.681689	0.507654	0.821763
84256	-0.245317	7.07261	-0.681522	0.507756	0.821843
9464	0.678267	5.36323	0.681329	0.507874	0.821869
10681	0.16798	6.74888	0.681257	0.507918	0.821869
285343	-0.20537	5.8074	-0.681238	0.50793	0.821869
10210	0.127527	8.79694	0.680943	0.508111	0.821977
79665	0.116417	10.2735	0.680908	0.508132	0.821977
3737	0.604715	3.02525	0.680872	0.508154	0.821977
1301	0.216604	11.107	0.680619	0.508308	0.82204
100132781	0.293036	3.95881	0.680569	0.508339	0.82204
26094	0.195659	5.01162	0.680185	0.508574	0.82204
27352	-0.400467	7.97476	-0.680079	0.50864	0.82204
26231	-0.215211	3.47279	-0.680054	0.508654	0.82204
10112	0.259055	5.63194	0.680021	0.508675	0.82204
3068	-0.179141	10.5113	-0.679845	0.508783	0.82204
31	0.252558	3.76562	0.679835	0.508789	0.82204
10279	0.467622	1.92917	0.679801	0.50881	0.82204
80014	0.176788	8.10182	0.679759	0.508835	0.82204
7336	-0.193382	9.83738	-0.679735	0.50885	0.82204
80310	0.387963	4.44301	0.679722	0.508858	0.82204
100289678	-0.302546	5.59334	-0.67963	0.508915	0.82204
81609	-0.265683	9.42504	-0.679605	0.50893	0.82204
63950	0.224749	10.0104	0.679277	0.509131	0.822171
79672	0.191923	6.41373	0.679264	0.509138	0.822171
54107	0.145723	9.74678	0.679158	0.509204	0.822171
283761	-0.39333	1.50271	-0.679061	0.509263	0.822171
124936	-0.203176	7.54511	-0.679019	0.509289	0.822171
4074	-0.184558	6.55863	-0.678958	0.509326	0.822171
57556	0.338715	10.7599	0.67876	0.509447	0.822198
2512	-0.141287	11.8095	-0.678759	0.509448	0.822198
25886	-0.393694	8.1084	-0.678463	0.509629	0.82221
23065	0.152436	7.30314	0.678436	0.509646	0.82221
6207	-0.194009	12.4734	-0.67835	0.509699	0.82221
64766	0.178854	7.45804	0.678333	0.509709	0.82221
2263	-0.228887	7.8598	-0.678308	0.509724	0.82221
7690	0.199793	7.5691	0.678089	0.509858	0.82221
2801	-0.193898	10.3729	-0.678061	0.509876	0.82221
7073	0.213603	8.06746	0.677984	0.509923	0.82221
8318	0.26216	5.61287	0.677974	0.509929	0.82221
55125	-0.248894	6.32197	-0.67781	0.51003	0.822287
83444	-0.553059	5.70358	-0.677619	0.510147	0.822326
284106	-0.303606	4.90306	-0.677392	0.510286	0.822326
3696	0.280222	7.97762	0.677391	0.510287	0.822326
23603	0.171014	9.12559	0.677367	0.510302	0.822326
23587	0.2849	5.51823	0.677343	0.510317	0.822326
27324	0.247063	9.1361	0.677127	0.510449	0.822413
23064	-0.130366	8.80376	-0.677078	0.510479	0.822413
57604	0.263083	5.4077	0.676997	0.510529	0.822413
10015	0.225349	7.49278	0.676828	0.510632	0.822495
90993	0.460629	8.22907	0.676732	0.510692	0.822506
51601	0.447844	3.65999	0.67599	0.511147	0.823101
246175	-0.235859	8.64711	-0.675795	0.511266	0.823101
6881	0.299517	6.88351	0.675765	0.511285	0.823101
440107	-0.262556	1.68698	-0.675734	0.511304	0.823101
161742	0.175412	7.29661	0.675684	0.511335	0.823101
80314	-0.191945	9.60494	-0.675616	0.511377	0.823101
440567	0.295598	5.86772	0.675096	0.511696	0.823471
100169989	-0.294612	2.79512	-0.67507	0.511712	0.823471
29095	-0.28744	7.91247	-0.674902	0.511815	0.823552
85002	0.165033	5.98748	0.674802	0.511877	0.823566
3981	0.264928	5.93759	0.674698	0.511941	0.823585
90956	0.216955	6.25837	0.674588	0.512009	0.823592
7267	-0.12381	12.6962	-0.674462	0.512086	0.823592
55508	0.273882	6.16606	0.674433	0.512104	0.823592
388569	-0.239331	4.4172	-0.673952	0.512399	0.82393
91775	0.257118	7.27332	0.67392	0.512419	0.82393
482	-0.151906	8.94025	-0.673762	0.512517	0.824002
339123	-0.389397	8.53888	-0.673231	0.512843	0.824256
100033420	0.27021	0.744189	0.673212	0.512855	0.824256
51115	0.137565	8.42949	0.673107	0.512919	0.824256
6869	0.398191	2.01185	0.6731	0.512923	0.824256
55132	0.206568	8.06687	0.673076	0.512939	0.824256
201627	0.458865	5.69702	0.67275	0.513139	0.824493
90639	-0.153905	7.94923	-0.672561	0.513255	0.824596
100287569	-0.217378	6.27298	-0.67239	0.513361	0.82468
2302	-0.882601	4.3187	-0.672291	0.513421	0.824693
1278	-0.601755	9.35427	-0.672136	0.513517	0.824751
3098	-0.22616	9.83492	-0.672016	0.513591	0.824751
3428	0.541781	4.81873	0.671975	0.513616	0.824751
91748	-0.179096	6.76005	-0.67169	0.513792	0.824949
3566	0.547757	3.21833	0.671269	0.514051	0.825222
8462	-0.520249	4.68266	-0.671243	0.514067	0.825222
53829	-0.386962	2.05551	-0.670924	0.514264	0.825452
644538	-0.52005	1.68957	-0.670743	0.514375	0.825546
55609	0.221168	5.12286	0.670355	0.514614	0.825735
87	-0.17818	10.6939	-0.670301	0.514648	0.825735
65008	0.148287	8.17061	0.670295	0.514651	0.825735
84142	0.18003	5.64205	0.670014	0.514825	0.825928
151278	-0.535104	2.05049	-0.669647	0.515051	0.826187
376940	-0.144186	8.523	-0.669579	0.515093	0.826187
100506084	0.187014	3.70416	0.669429	0.515186	0.826187
10572	0.167944	9.87336	0.66938	0.515216	0.826187
9039	-0.237749	6.00537	-0.669324	0.51525	0.826187
54510	0.365897	5.23197	0.669134	0.515368	0.826214
84923	0.129873	7.85158	0.66908	0.515401	0.826214
780	0.510295	8.47084	0.668993	0.515455	0.826214
5028	-0.302458	2.80928	-0.668955	0.515478	0.826214
79175	0.283925	4.95239	0.668561	0.515722	0.826462
1677	0.606531	3.84701	0.668532	0.515739	0.826462
55196	0.215191	7.18506	0.668381	0.515832	0.826527
6188	0.182289	13.3479	0.667908	0.516124	0.826878
79139	0.246481	6.72208	0.667855	0.516157	0.826878
619279	0.152778	8.4251	0.667637	0.516292	0.826926
64641	-0.215564	6.11908	-0.667635	0.516293	0.826926
55075	0.19426	8.78406	0.667525	0.516361	0.826929
100505996	0.344165	4.49245	0.667458	0.516403	0.826929
9718	0.297446	4.44751	0.667292	0.516505	0.826929
10130	0.186424	10.3526	0.66726	0.516525	0.826929
9786	0.159923	7.28312	0.667204	0.516559	0.826929
100133121	-0.368348	2.06517	-0.66709	0.51663	0.826957
55027	0.358765	3.56582	0.66692	0.516735	0.826962
100130958	0.300435	6.14105	0.666913	0.516739	0.826962
55171	0.239966	4.5329	0.66663	0.516914	0.827106
338707	0.352681	7.99871	0.666597	0.516935	0.827106
7051	0.471136	1.99893	0.666427	0.51704	0.82719
55602	0.204162	6.72041	0.666275	0.517133	0.827255
957	0.165969	5.81072	0.666104	0.51724	0.82734
23406	0.353225	8.72146	0.666016	0.517294	0.827342
84691	0.388359	2.15381	0.665857	0.517392	0.827414
10155	0.15447	9.97682	0.665772	0.517445	0.827414
55756	0.364812	4.15873	0.665554	0.51758	0.827476
80255	0.194801	6.2886	0.665374	0.517691	0.827476
6741	0.153242	10.0034	0.665139	0.517836	0.827476
11221	0.473352	2.25241	0.664985	0.517932	0.827476
84226	-0.422628	3.06565	-0.664967	0.517942	0.827476
6482	0.196278	7.70999	0.664794	0.51805	0.827476
1515	-0.361467	5.79843	-0.664631	0.51815	0.827476
28981	0.189476	8.65172	0.664618	0.518159	0.827476
129831	-0.134552	5.48209	-0.664591	0.518175	0.827476
9334	-0.224728	7.36536	-0.66459	0.518176	0.827476
57184	-0.158285	7.95209	-0.664332	0.518336	0.827476
64344	-0.256536	8.6034	-0.664168	0.518438	0.827476
80301	-0.247908	6.41911	-0.664021	0.518528	0.827476
105376752	0.275619	5.53361	0.663991	0.518547	0.827476
4016	0.253549	8.79694	0.663759	0.518691	0.827476
1265	-0.297618	10.7802	-0.663733	0.518707	0.827476
100271873	0.41233	1.49924	0.663584	0.518799	0.827476
89845	0.494109	2.83115	0.663582	0.518801	0.827476
10421	-0.136715	9.19956	-0.663546	0.518823	0.827476
9854	-0.214522	7.00899	-0.663389	0.51892	0.827476
56731	-0.158913	9.51698	-0.663285	0.518984	0.827476
29942	0.163955	6.44588	0.663269	0.518994	0.827476
387032	-0.160768	6.64316	-0.663155	0.519065	0.827476
55012	-0.227989	9.47054	-0.663064	0.519121	0.827476
221584	0.447191	2.66961	0.663012	0.519154	0.827476
388677	0.215917	5.58045	0.662981	0.519173	0.827476
84340	-0.391942	3.56791	-0.662968	0.519181	0.827476
1535	-0.332135	4.01412	-0.662866	0.519244	0.827476
283518	-0.271881	3.94648	-0.66276	0.51931	0.827476
57559	-0.448743	3.05835	-0.662733	0.519327	0.827476
58528	0.219429	10.0605	0.662634	0.519388	0.827476
58533	-0.192988	9.58843	-0.66262	0.519397	0.827476
8707	0.211732	5.00538	0.662592	0.519414	0.827476
11073	0.153378	7.94676	0.662437	0.51951	0.827476
57592	0.551613	1.67369	0.66238	0.519545	0.827476
29965	-0.230483	7.44006	-0.662331	0.519576	0.827476
6144	-0.166263	7.28654	-0.662243	0.51963	0.827476
3669	0.478637	1.80238	0.662213	0.519649	0.827476
83608	0.418383	4.98519	0.66189	0.519849	0.827476
2686	-0.354051	6.72425	-0.661866	0.519864	0.827476
91683	-0.41794	1.91426	-0.661816	0.519895	0.827476
6613	-0.121649	10.5971	-0.661799	0.519906	0.827476
56138	0.360625	2.76624	0.661778	0.519918	0.827476
55157	0.260982	5.29154	0.661676	0.519982	0.827476
8702	-0.32567	4.78903	-0.661588	0.520036	0.827476
65263	-0.201857	4.72196	-0.661523	0.520076	0.827476
23043	0.180878	8.67732	0.661517	0.520081	0.827476
51253	-0.238661	9.24622	-0.661515	0.520082	0.827476
83982	-0.19649	7.72626	-0.661478	0.520104	0.827476
8085	-0.168492	6.36419	-0.661436	0.520131	0.827476
29954	-0.343058	9.64744	-0.661178	0.520291	0.827646
441478	-0.254725	5.99541	-0.660937	0.52044	0.827698
142684	0.201424	4.14213	0.660911	0.520457	0.827698
285148	0.485972	4.12464	0.66087	0.520482	0.827698
100505881	0.189202	7.35344	0.660603	0.520648	0.827724
90233	-0.184999	4.21739	-0.660463	0.520735	0.827724
5990	-0.158125	6.88336	-0.660462	0.520735	0.827724
11154	-0.127327	5.69352	-0.660394	0.520777	0.827724
90381	-0.242488	5.05063	-0.660362	0.520797	0.827724
5311	-0.118545	7.3238	-0.660331	0.520816	0.827724
10270	-0.113689	8.13238	-0.660184	0.520908	0.827785
334	-0.173671	12.9263	-0.659941	0.521059	0.827941
102723335	0.396436	2.13035	0.659774	0.521163	0.828022
26973	-0.128943	6.88273	-0.659364	0.521417	0.828288
5873	-0.22406	4.24319	-0.659334	0.521436	0.828288
124995	0.30781	6.25042	0.658907	0.521701	0.82856
94081	-0.138922	8.16182	-0.658793	0.521772	0.82856
11067	-0.323475	2.38333	-0.658717	0.521819	0.82856
9910	-0.171018	7.87055	-0.658717	0.521819	0.82856
123096	-0.168775	9.33968	-0.658569	0.521911	0.828574
347918	0.235518	3.09416	0.658419	0.522004	0.828574
56897	0.209692	6.38154	0.658218	0.522129	0.828574
54584	0.246773	5.5112	0.658166	0.522162	0.828574
147525	-0.416287	3.3728	-0.657929	0.522309	0.828574
5298	0.380243	6.10979	0.657925	0.522312	0.828574
81606	-0.1537	8.27398	-0.657788	0.522397	0.828574
51000	0.526689	4.95701	0.657729	0.522434	0.828574
642402	-0.406949	4.83431	-0.657514	0.522567	0.828574
5351	-0.321951	7.95882	-0.657441	0.522612	0.828574
55032	0.59743	3.85988	0.657376	0.522653	0.828574
2778	0.39814	10.4911	0.657245	0.522735	0.828574
51079	-0.226056	10.7142	-0.657236	0.52274	0.828574
7174	0.151055	7.89073	0.657157	0.522789	0.828574
84159	0.145029	8.89805	0.65715	0.522794	0.828574
400684	0.42171	1.24115	0.657029	0.522869	0.828574
646243	0.447898	1.57373	0.657025	0.522871	0.828574
5929	0.125243	6.54958	0.656987	0.522895	0.828574
9153	-0.323202	1.87129	-0.656902	0.522948	0.828574
353511	-0.154046	6.14188	-0.656861	0.522973	0.828574
163051	0.309834	4.75446	0.656835	0.52299	0.828574
23023	-0.132362	8.97752	-0.656827	0.522995	0.828574
220108	-0.166718	7.47849	-0.656351	0.523291	0.82896
2632	-0.542429	4.04748	-0.65613	0.523429	0.828981
5558	-0.226764	4.91526	-0.656075	0.523463	0.828981
55166	0.218347	6.67605	0.656074	0.523463	0.828981
79096	0.159078	8.53609	0.655834	0.523613	0.829134
84321	-0.301734	5.06946	-0.655488	0.523828	0.829295
22994	0.148474	7.84538	0.655468	0.523841	0.829295
653645	-0.456785	1.59454	-0.655316	0.523935	0.829295
404672	-0.229273	8.05015	-0.655071	0.524088	0.829295
6415	-0.339728	11.28	-0.655059	0.524096	0.829295
23015	0.118884	9.34749	0.654859	0.52422	0.829295
55341	-0.166836	8.48624	-0.654813	0.524249	0.829295
145438	-0.366123	4.36595	-0.654726	0.524303	0.829295
79973	0.479934	1.65468	0.654664	0.524342	0.829295
152206	0.230557	4.42269	0.654537	0.524421	0.829295
11119	0.213932	6.12129	0.654321	0.524556	0.829295
283152	-0.321718	4.59508	-0.654287	0.524577	0.829295
10928	0.173834	8.50425	0.654206	0.524627	0.829295
51020	0.36561	7.22781	0.653954	0.524785	0.829295
285	-0.253861	4.03851	-0.653923	0.524804	0.829295
8574	-0.171702	9.15622	-0.653913	0.52481	0.829295
23305	-0.23067	3.60121	-0.653884	0.524828	0.829295
1501	-0.13195	10.543	-0.653855	0.524847	0.829295
2944	0.422769	3.84242	0.653692	0.524948	0.829295
57458	0.178615	6.92706	0.653586	0.525014	0.829295
103611081	-0.158118	4.70371	-0.65354	0.525043	0.829295
7453	-0.2302	8.77639	-0.653501	0.525067	0.829295
6273	-0.549739	2.9307	-0.653493	0.525072	0.829295
11214	-0.138253	9.6736	-0.653484	0.525078	0.829295
4594	-0.190893	7.60651	-0.653454	0.525096	0.829295
55762	-0.143483	5.35007	-0.653425	0.525114	0.829295
100507006	-0.260923	3.34429	-0.653372	0.525147	0.829295
163059	0.344812	3.7471	0.653119	0.525305	0.829365
1479	-0.156612	8.87032	-0.653015	0.52537	0.829365
8848	-0.116611	9.5329	-0.652999	0.52538	0.829365
10914	0.151237	9.73521	0.652929	0.525424	0.829365
11083	-0.118781	8.25525	-0.652874	0.525458	0.829365
22950	-0.110497	8.17458	-0.652677	0.525581	0.829365
23417	-0.227213	6.49921	-0.652619	0.525617	0.829365
79736	0.552131	4.25172	0.652451	0.525722	0.829365
8891	-0.148903	7.24724	-0.652428	0.525737	0.829365
4194	-0.131503	9.11974	-0.65238	0.525767	0.829365
421	-0.42396	4.11857	-0.652358	0.525781	0.829365
51175	-0.325846	4.43549	-0.652281	0.525829	0.829365
642361	-0.202432	5.80516	-0.651899	0.526067	0.82958
7879	0.141691	9.82971	0.651829	0.52611	0.82958
10765	-0.10956	10.7967	-0.651807	0.526124	0.82958
124245	-0.118731	9.39018	-0.651531	0.526297	0.829666
5591	-0.148466	9.55242	-0.651494	0.52632	0.829666
162494	0.327681	5.18227	0.651465	0.526338	0.829666
138429	0.392486	3.77677	0.651273	0.526458	0.829707
51138	-0.138189	6.68417	-0.651234	0.526482	0.829707
84106	-0.404123	2.06268	-0.651112	0.526558	0.829707
349152	-0.448747	3.11771	-0.651044	0.526601	0.829707
4005	-0.351458	4.42055	-0.650998	0.52663	0.829707
64786	0.180332	7.364	0.650768	0.526773	0.82985
37	0.23032	9.1043	0.650294	0.52707	0.829946
23580	0.429191	7.79631	0.650276	0.527081	0.829946
51105	-0.120112	9.78253	-0.650214	0.52712	0.829946
342357	0.147385	6.7514	0.650206	0.527125	0.829946
27439	0.671292	5.59167	0.650157	0.527155	0.829946
7077	-0.143284	10.9064	-0.650092	0.527196	0.829946
51201	0.237576	5.10055	0.650009	0.527248	0.829946
8654	-0.252696	4.65366	-0.649991	0.527259	0.829946
7350	-0.413523	2.03172	-0.649766	0.5274	0.830083
79954	0.178287	7.26747	0.649624	0.527489	0.83014
55905	-0.152482	7.33823	-0.649462	0.52759	0.830153
63974	0.621952	6.33466	0.649441	0.527603	0.830153
63933	-0.122528	6.8667	-0.649283	0.527702	0.830205
23761	-0.48008	4.01344	-0.649218	0.527743	0.830205
9785	-0.199953	8.1059	-0.649114	0.527808	0.830224
4053	-0.396222	4.53682	-0.648814	0.527995	0.830435
79087	0.24288	6.82601	0.648714	0.528058	0.830451
101927417	0.403742	3.35987	0.648428	0.528237	0.830649
2631	0.215553	7.88154	0.648263	0.52834	0.830703
54958	0.286187	7.45456	0.648203	0.528378	0.830703
6094	-0.291622	4.30651	-0.64802	0.528492	0.830705
6242	-0.157506	6.51035	-0.647685	0.528702	0.830705
4923	0.494921	1.1591	0.64767	0.528712	0.830705
644943	-0.350566	4.06217	-0.647662	0.528717	0.830705
9610	-0.237402	4.99337	-0.64761	0.528749	0.830705
51454	0.293929	8.3673	0.647596	0.528758	0.830705
9575	0.167685	8.14512	0.647509	0.528812	0.830705
401399	0.332264	2.53819	0.647458	0.528844	0.830705
10127	-0.203166	7.14617	-0.64735	0.528912	0.830705
90441	0.117748	6.79407	0.647287	0.528952	0.830705
10992	-0.130809	11.2143	-0.647267	0.528964	0.830705
901	0.514487	6.24293	0.64708	0.529081	0.830805
150759	0.166655	7.441	0.646535	0.529422	0.831143
27131	-0.130212	8.7133	-0.646532	0.529424	0.831143
79877	-0.209444	8.89208	-0.646483	0.529455	0.831143
7182	-0.348946	4.96872	-0.646292	0.529575	0.831247
85371	-0.363209	3.38673	-0.646127	0.529678	0.831326
203562	0.375598	1.77822	0.645935	0.529799	0.831328
150776	0.183543	9.69603	0.645879	0.529834	0.831328
79745	0.23464	5.58381	0.645813	0.529875	0.831328
60412	-0.143362	8.4672	-0.645739	0.529922	0.831328
643641	0.28251	5.61036	0.645701	0.529946	0.831328
57536	-0.170777	5.23849	-0.645404	0.530132	0.831341
80010	0.301092	6.39948	0.645398	0.530136	0.831341
636	0.117837	9.01716	0.645357	0.530161	0.831341
790966	-0.569552	1.89092	-0.645168	0.53028	0.831341
8650	0.253032	6.39805	0.645102	0.530321	0.831341
645323	0.208751	11.0607	0.644941	0.530422	0.831341
10521	0.317055	10.9754	0.644852	0.530478	0.831341
160335	-0.22372	6.43611	-0.64485	0.53048	0.831341
8522	-0.181402	9.31392	-0.644542	0.530673	0.831341
26269	0.525988	3.22589	0.64448	0.530711	0.831341
728190	0.243119	3.48876	0.64419	0.530893	0.831341
84809	-0.2067	6.91455	-0.644161	0.530911	0.831341
2035	-0.152269	8.21703	-0.64413	0.530931	0.831341
1606	-0.290656	7.06515	-0.644053	0.530979	0.831341
51231	-0.227431	8.25482	-0.643885	0.531085	0.831341
105375620	0.35944	4.62795	0.643822	0.531124	0.831341
7321	0.360324	6.47556	0.643777	0.531153	0.831341
112755	-0.374771	4.91986	-0.643744	0.531174	0.831341
205564	-0.196392	6.65944	-0.643658	0.531227	0.831341
4558	-0.353953	12.3621	-0.643654	0.53123	0.831341
199870	-0.223031	6.62048	-0.643458	0.531353	0.831341
22920	0.14478	7.80895	0.643272	0.53147	0.831341
79854	0.2185	2.7417	0.643226	0.531499	0.831341
132160	-0.25604	4.84223	-0.643174	0.531531	0.831341
84527	0.625326	3.6134	0.643127	0.531561	0.831341
81847	-0.265278	6.77678	-0.643083	0.531589	0.831341
147947	-0.323469	8.698	-0.64307	0.531597	0.831341
51102	-0.232278	7.03948	-0.643016	0.53163	0.831341
497258	-0.532616	3.48479	-0.642979	0.531654	0.831341
51292	0.21601	6.90688	0.642968	0.531661	0.831341
196527	-0.137229	7.20192	-0.642846	0.531738	0.831341
23266	0.188767	7.80131	0.642831	0.531747	0.831341
10424	0.21018	10.5252	0.642764	0.531789	0.831341
22836	0.118498	9.19577	0.642696	0.531832	0.831341
57691	0.132123	7.58488	0.642609	0.531886	0.831341
9451	-0.174154	5.77288	-0.642567	0.531913	0.831341
392617	0.395883	6.03598	0.642552	0.531922	0.831341
6193	-0.201618	12.5512	-0.642226	0.532127	0.831578
400986	0.176774	8.98827	0.642023	0.532255	0.831604
79739	0.141745	7.07351	0.642003	0.532267	0.831604
3141	-0.237636	5.37439	-0.641946	0.532303	0.831604
55971	0.256338	5.63537	0.641653	0.532488	0.831809
100131564	-0.223524	6.55357	-0.641354	0.532675	0.831991
338442	0.268857	3.23984	0.641298	0.53271	0.831991
286140	-0.237966	5.10299	-0.641	0.532898	0.832039
64968	-0.143323	9.37718	-0.640935	0.532939	0.832039
7326	-0.148661	8.13216	-0.640687	0.533095	0.832039
2026	-0.293673	10.5137	-0.640684	0.533097	0.832039
80347	-0.153825	7.58977	-0.640466	0.533234	0.832039
8464	-0.179079	5.89693	-0.64031	0.533332	0.832039
10983	0.163499	12.3026	0.640232	0.533381	0.832039
7248	0.135808	8.58106	0.640191	0.533407	0.832039
5753	-0.355014	0.660629	-0.640172	0.533419	0.832039
26528	-0.15369	10.1434	-0.640156	0.533429	0.832039
392509	0.355439	1.89651	0.640102	0.533463	0.832039
374920	-0.164479	6.3972	-0.640046	0.533499	0.832039
2146	-0.173532	10.158	-0.640006	0.533524	0.832039
92312	-0.204781	10.8938	-0.639946	0.533561	0.832039
126789	0.620916	2.61386	0.639941	0.533564	0.832039
153769	0.274965	4.35259	0.639896	0.533593	0.832039
10874	0.39548	6.23718	0.63968	0.533729	0.832168
54558	0.178898	6.89348	0.639337	0.533945	0.832203
9648	-0.136576	8.83332	-0.63931	0.533962	0.832203
143884	-0.141298	8.88044	-0.639305	0.533965	0.832203
64098	-0.511418	2.79474	-0.639229	0.534013	0.832203
222194	0.241596	7.64188	0.639222	0.534017	0.832203
158135	0.185613	5.24815	0.639079	0.534107	0.83226
9187	-0.138763	5.58376	-0.638823	0.534269	0.832428
143279	-0.228783	5.25531	-0.638658	0.534373	0.83243
79818	-0.296274	4.30994	-0.638651	0.534377	0.83243
5984	0.154493	7.37965	0.63804	0.534762	0.832872
253639	0.255846	5.30447	0.638032	0.534767	0.832872
101954278	-0.245488	4.85295	-0.637833	0.534892	0.832872
51642	-0.161236	7.49603	-0.637712	0.534969	0.832872
100131205	0.323214	9.53119	0.637701	0.534976	0.832872
26229	-0.228973	7.20158	-0.637662	0.535	0.832872
2914	-0.301224	3.69058	-0.63761	0.535033	0.832872
2676	-0.330023	1.76461	-0.637434	0.535144	0.832961
8411	0.185119	8.04013	0.637144	0.535327	0.833019
64170	-0.345434	4.73889	-0.637133	0.535334	0.833019
5783	0.165389	7.75188	0.637099	0.535355	0.833019
9695	-0.288994	3.86923	-0.637037	0.535394	0.833019
10179	-0.208232	5.50768	-0.636878	0.535495	0.833061
55739	0.375929	5.67768	0.636753	0.535574	0.833061
100505532	-0.343264	3.26846	-0.636741	0.535581	0.833061
55671	-0.149037	8.45072	-0.636492	0.535738	0.833143
55191	0.133737	6.32846	0.636473	0.53575	0.833143
57826	-0.168592	5.9832	-0.636404	0.535794	0.833143
3038	-0.254146	3.61613	-0.635984	0.536059	0.83342
388	0.349514	6.7709	0.635831	0.536155	0.83342
9263	0.278978	6.37328	0.635784	0.536185	0.83342
27087	0.230653	7.87799	0.635784	0.536185	0.83342
6642	0.195744	7.9829	0.6357	0.536238	0.83342
126074	-0.432722	2.8994	-0.635538	0.536341	0.833496
729597	-0.329838	1.28418	-0.635371	0.536446	0.833577
56998	0.382828	7.74474	0.635238	0.53653	0.833622
55014	0.155742	7.74371	0.635139	0.536592	0.833622
994	-0.204235	9.13422	-0.635039	0.536655	0.833622
10252	-0.281013	8.41314	-0.634939	0.536719	0.833622
84942	-0.140016	6.9865	-0.634823	0.536792	0.833622
55715	-0.167198	4.68467	-0.634767	0.536827	0.833622
51133	0.180632	7.90944	0.634734	0.536848	0.833622
85363	-0.222556	6.02434	-0.634607	0.536928	0.833624
400891	-0.473384	2.47011	-0.634428	0.537042	0.833624
23098	0.186437	6.57398	0.634314	0.537113	0.833624
79006	-0.365347	7.83778	-0.634303	0.53712	0.833624
177	-0.390714	1.33333	-0.634269	0.537142	0.833624
5822	0.192065	4.16352	0.634225	0.53717	0.833624
847	0.280152	6.31341	0.634079	0.537262	0.833684
100189371	-0.602026	1.14525	-0.633939	0.53735	0.833739
1763	-0.175586	5.29556	-0.633564	0.537588	0.833885
55028	0.166917	6.82742	0.633547	0.537598	0.833885
2086	0.181295	4.24092	0.633536	0.537605	0.833885
10907	0.128779	9.58241	0.63332	0.537742	0.834015
4904	0.229552	11.3532	0.633119	0.537869	0.834089
101928068	0.480837	2.49063	0.633058	0.537907	0.834089
148641	0.506796	2.72809	0.63296	0.53797	0.834089
817	0.128184	8.20312	0.632907	0.538003	0.834089
10018	-0.252889	5.71247	-0.632748	0.538103	0.834153
57191	0.473488	2.66632	0.632673	0.538151	0.834153
3614	-0.258308	7.50472	-0.632526	0.538244	0.834214
440689	-0.374675	1.59877	-0.632437	0.5383	0.834219
4201	-0.262059	5.20199	-0.632157	0.538477	0.834405
30062	0.352615	3.96681	0.632078	0.538527	0.834405
56145	-0.467723	2.38972	-0.631819	0.538692	0.834493
55776	0.169409	6.56319	0.631651	0.538798	0.834493
63935	0.434289	4.27551	0.631589	0.538837	0.834493
53335	-0.184949	10.4268	-0.631558	0.538857	0.834493
10767	0.127225	7.22358	0.631476	0.538908	0.834493
81857	-0.24946	8.56366	-0.631411	0.53895	0.834493
155370	-0.173802	6.29432	-0.631398	0.538958	0.834493
150864	0.236658	7.21799	0.631181	0.539095	0.834578
491	-0.240854	7.15306	-0.631026	0.539194	0.834578
80005	0.30665	4.4954	0.63097	0.539229	0.834578
975	-0.293846	11.4432	-0.630924	0.539258	0.834578
25972	0.395952	4.56439	0.63089	0.53928	0.834578
51729	-0.142707	9.0726	-0.630793	0.539341	0.83459
83988	0.218513	8.94131	0.630524	0.539511	0.834725
729176	0.560886	4.0667	0.63036	0.539615	0.834725
692227	-0.309398	4.40463	-0.63036	0.539615	0.834725
128553	0.240301	9.64652	0.630319	0.539641	0.834725
3672	0.571737	5.50496	0.629939	0.539882	0.835014
60488	0.20551	7.75605	0.629814	0.539961	0.835054
51263	0.121499	8.451	0.629632	0.540076	0.835081
8335	-0.382997	3.51887	-0.629618	0.540085	0.835081
81628	-0.689916	2.59183	-0.62939	0.54023	0.835222
93323	0.177641	6.61668	0.62918	0.540363	0.835312
56650	-0.249524	5.16337	-0.629093	0.540418	0.835312
11341	0.716942	3.88598	0.628837	0.54058	0.835312
9354	0.109164	8.43918	0.628801	0.540604	0.835312
643355	0.442397	1.62573	0.628771	0.540623	0.835312
55182	0.129363	9.21395	0.628723	0.540653	0.835312
1545	-0.310862	7.9327	-0.628707	0.540663	0.835312
441869	0.327163	2.4322	0.628582	0.540743	0.835353
203522	0.586795	3.42941	0.628489	0.540801	0.835361
89796	-0.209073	10.9438	-0.628248	0.540954	0.83551
3597	-0.203713	6.34685	-0.628087	0.541056	0.83551
57541	0.114992	7.37739	0.628084	0.541058	0.83551
101928909	-0.357076	3.16619	-0.62797	0.541131	0.835539
677797	0.388763	2.29439	0.627835	0.541216	0.835589
167826	0.505855	3.76152	0.627581	0.541378	0.835756
54865	-0.162055	8.75003	-0.627456	0.541457	0.835761
55251	-0.114516	7.77548	-0.627365	0.541514	0.835761
3183	0.212428	11.2414	0.627323	0.541542	0.835761
100132356	-0.295434	4.46735	-0.627226	0.541603	0.835773
114821	0.481572	2.72847	0.626991	0.541752	0.835889
90268	0.182883	6.2925	0.62686	0.541835	0.835889
57026	-0.359458	8.7384	-0.626674	0.541953	0.835889
7004	-0.308699	5.66225	-0.626637	0.541977	0.835889
375	-0.121846	10.3966	-0.626617	0.541989	0.835889
9442	0.156537	9.24045	0.626602	0.541999	0.835889
283579	-0.478664	0.883615	-0.626397	0.542129	0.835904
2811	-0.414071	1.71687	-0.626347	0.542161	0.835904
55800	0.18533	7.69185	0.626314	0.542182	0.835904
2182	0.201809	6.55248	0.626208	0.542249	0.835904
1780	0.182351	5.69165	0.626016	0.542371	0.835904
84172	0.193052	6.53592	0.625956	0.542409	0.835904
6431	-0.115388	10.2789	-0.625915	0.542435	0.835904
10166	0.289678	4.80219	0.625897	0.542447	0.835904
201181	0.194846	4.28014	0.625807	0.542504	0.835904
5074	-0.177847	8.75019	-0.625745	0.542543	0.835904
641339	0.291251	4.45437	0.625604	0.542633	0.835959
90423	-0.225183	5.67141	-0.62518	0.542902	0.836226
10212	-0.173006	8.47356	-0.625164	0.542913	0.836226
122961	-0.199506	6.78307	-0.624736	0.543185	0.836367
4761	0.443972	8.25571	0.62473	0.543189	0.836367
27336	0.147655	9.21072	0.62455	0.543303	0.836367
64175	0.429533	6.70422	0.62453	0.543316	0.836367
2274	-0.381085	5.34764	-0.624487	0.543343	0.836367
2475	-0.144772	7.58328	-0.624467	0.543356	0.836367
79759	-0.225803	7.01911	-0.624398	0.5434	0.836367
26058	-0.118889	10.1158	-0.624346	0.543433	0.836367
1105	0.161248	8.92825	0.62417	0.543545	0.836404
55117	0.178629	6.37629	0.62406	0.543615	0.836404
4998	0.423478	4.68906	0.624057	0.543617	0.836404
9462	-0.14335	8.32494	-0.623814	0.543771	0.836559
23096	0.197132	6.14775	0.623611	0.5439	0.836567
84131	-0.175842	6.8291	-0.623594	0.543911	0.836567
255967	0.265556	6.47377	0.623554	0.543937	0.836567
128	-0.184314	8.63183	-0.623221	0.544149	0.836779
157556	-0.577048	2.05866	-0.623169	0.544182	0.836779
56965	-0.153876	8.30244	-0.623038	0.544265	0.836825
26259	0.125004	7.73713	0.622884	0.544363	0.836893
57528	-0.192538	4.46393	-0.622687	0.544489	0.836904
100189011	-0.456418	2.17931	-0.62257	0.544563	0.836904
327	-0.290867	9.43428	-0.622545	0.544579	0.836904
2254	0.179167	6.70187	0.622536	0.544585	0.836904
3913	0.269388	8.30009	0.622276	0.54475	0.83704
23582	-0.19633	5.74397	-0.622229	0.54478	0.83704
51200	0.434559	4.57166	0.621993	0.544931	0.837189
442578	-0.338471	7.86945	-0.621765	0.545076	0.837205
8295	-0.283606	5.60788	-0.621738	0.545093	0.837205
734	-0.208374	5.45646	-0.621724	0.545102	0.837205
4084	0.205111	5.12842	0.621318	0.54536	0.837498
2044	-0.176724	6.18334	-0.621109	0.545494	0.837498
3911	-0.239541	7.01834	-0.620971	0.545582	0.837498
441108	0.511459	3.08526	0.620965	0.545585	0.837498
283267	0.247629	5.27844	0.620928	0.545609	0.837498
60680	-0.208898	10.2651	-0.62092	0.545614	0.837498
63892	0.291909	6.96223	0.620805	0.545688	0.837528
414235	0.546458	2.08889	0.620604	0.545816	0.837643
414196	0.213735	3.18223	0.620497	0.545884	0.837665
85456	-0.121611	7.70304	-0.620356	0.545974	0.837721
10627	-0.256621	7.78995	-0.62022	0.546061	0.83773
83862	0.182778	7.88647	0.620179	0.546087	0.83773
9403	0.673066	5.94437	0.619829	0.54631	0.83779
57708	0.12906	8.92438	0.619787	0.546337	0.83779
27113	0.314223	9.01108	0.619739	0.546368	0.83779
9553	0.197441	8.62034	0.619735	0.54637	0.83779
84733	0.266603	8.28024	0.619697	0.546394	0.83779
28956	0.138577	8.03085	0.619406	0.54658	0.837972
85445	0.328585	4.10043	0.619278	0.546662	0.837972
23285	0.191308	5.64203	0.61926	0.546673	0.837972
54971	0.155165	7.01198	0.619062	0.5468	0.838083
619208	-0.237264	8.26594	-0.618804	0.546964	0.838253
7867	0.162264	8.14929	0.618706	0.547027	0.838267
6050	0.21578	7.66182	0.618401	0.547221	0.838319
101805492	0.348543	3.32803	0.61838	0.547235	0.838319
6016	-0.135144	7.61956	-0.618376	0.547238	0.838319
8321	0.234745	4.63163	0.618281	0.547298	0.838319
84312	0.253686	6.42503	0.618179	0.547363	0.838319
23313	0.130434	9.15304	0.618137	0.54739	0.838319
10940	-0.137896	7.84915	-0.617998	0.547479	0.838319
5360	0.593192	5.68676	0.617656	0.547697	0.838319
105378775	0.345104	1.64037	0.617587	0.547741	0.838319
23254	0.126403	9.1417	0.617584	0.547743	0.838319
55094	0.178065	6.92406	0.617535	0.547775	0.838319
5550	0.327306	6.42328	0.61741	0.547854	0.838319
10959	-0.180707	8.01091	-0.617377	0.547876	0.838319
66000	0.220545	6.80512	0.617323	0.54791	0.838319
65244	-0.112707	8.33521	-0.617308	0.54792	0.838319
192670	0.150135	7.48361	0.617257	0.547952	0.838319
104502417	-0.307854	2.98468	-0.617215	0.547979	0.838319
122786	0.250827	4.72594	0.617141	0.548027	0.838319
8420	0.176632	6.8902	0.617034	0.548094	0.838341
100130967	0.346294	2.07641	0.61695	0.548148	0.838342
80331	-0.258884	10.3886	-0.616591	0.548378	0.838611
10633	0.355661	1.85735	0.616483	0.548447	0.838634
5982	-0.227864	6.93622	-0.616142	0.548665	0.838859
920	-0.434029	1.33769	-0.616085	0.548702	0.838859
5832	0.380535	6.56229	0.615817	0.548873	0.838945
26575	0.163031	6.01502	0.615755	0.548913	0.838945
305	-0.438861	5.53451	-0.615714	0.548939	0.838945
100189299	-0.43674	1.36556	-0.615474	0.549092	0.838945
26986	0.166144	11.8947	0.615447	0.54911	0.838945
88455	-0.150743	7.97868	-0.615424	0.549124	0.838945
8893	0.165453	7.96616	0.615283	0.549214	0.838945
254428	0.180092	7.44162	0.615264	0.549227	0.838945
6048	0.258102	4.2967	0.615229	0.549249	0.838945
56902	0.116827	6.56137	0.615086	0.54934	0.838945
157773	-0.166456	4.79881	-0.615073	0.549349	0.838945
9990	-0.183982	5.66256	-0.614736	0.549564	0.839061
56951	-0.729539	4.92704	-0.614704	0.549585	0.839061
2134	0.243875	4.63714	0.614704	0.549585	0.839061
9310	0.38754	2.74958	0.61452	0.549703	0.839159
84916	0.246533	3.79038	0.614302	0.549842	0.839243
1146	-0.27383	1.98728	-0.614265	0.549866	0.839243
22876	0.128248	8.56126	0.614032	0.550015	0.839271
90871	0.149736	8.75796	0.614015	0.550026	0.839271
51128	0.14764	6.58694	0.613984	0.550046	0.839271
51603	-0.122874	6.85309	-0.613862	0.550124	0.839271
100505549	-0.400759	1.37505	-0.613818	0.550152	0.839271
51181	-0.274665	9.19957	-0.613632	0.550271	0.839338
7431	-0.234768	12.4123	-0.613465	0.550378	0.839338
2844	0.420339	4.46003	0.613443	0.550392	0.839338
115426	0.387597	6.34278	0.613414	0.550411	0.839338
23741	0.132518	11.0833	0.613216	0.550538	0.839365
23234	0.187848	7.99011	0.613156	0.550576	0.839365
51196	-0.224497	7.39811	-0.613135	0.55059	0.839365
56983	-0.156525	7.69694	-0.61301	0.55067	0.839366
220382	0.254481	8.16089	0.612572	0.550951	0.839366
9156	0.213219	5.23799	0.612532	0.550976	0.839366
221092	-0.246004	9.94381	-0.612487	0.551005	0.839366
23405	-0.113233	9.91309	-0.612327	0.551107	0.839366
23552	0.352182	5.65008	0.612313	0.551116	0.839366
6925	0.165153	11.3425	0.612277	0.55114	0.839366
57466	0.152634	6.59079	0.61217	0.551208	0.839366
1476	-0.328124	7.42371	-0.612089	0.55126	0.839366
3030	0.166365	10.2615	0.611988	0.551324	0.839366
100302273	0.557628	2.46007	0.611988	0.551325	0.839366
283624	0.127247	7.69653	0.611973	0.551334	0.839366
389906	-0.207028	5.41735	-0.611949	0.551349	0.839366
7769	0.283263	6.27608	0.611896	0.551384	0.839366
9569	0.37119	7.22807	0.611877	0.551396	0.839366
64418	0.421626	4.21693	0.611707	0.551505	0.83945
80219	0.285246	5.54621	0.611567	0.551595	0.839505
100131017	-0.252365	10.1978	-0.611481	0.55165	0.839507
79871	-0.14861	6.04443	-0.611228	0.551812	0.839672
374969	0.303064	7.5318	0.61092	0.55201	0.839891
387978	-0.895391	4.53549	-0.61079	0.552093	0.839936
57337	-0.122794	8.38842	-0.610577	0.55223	0.840062
780776	-0.465225	2.90638	-0.610414	0.552335	0.840067
83858	-0.281001	6.19495	-0.61025	0.55244	0.840067
51268	0.418455	4.21999	0.610243	0.552444	0.840067
159963	0.321712	1.13636	0.609939	0.552639	0.840067
3921	0.159045	9.20063	0.609883	0.552675	0.840067
65109	0.118553	9.4845	0.609876	0.55268	0.840067
84867	-0.232953	5.49906	-0.609777	0.552743	0.840067
9118	0.151565	10.3639	0.609771	0.552748	0.840067
814	0.349335	3.395	0.609748	0.552762	0.840067
5908	-0.181583	8.37591	-0.609735	0.55277	0.840067
8566	-0.219258	9.51254	-0.609436	0.552962	0.840277
101927043	-0.406178	1.24046	-0.609279	0.553063	0.840348
10516	0.434492	5.90859	0.60908	0.553191	0.840379
7109	-0.251267	5.47226	-0.609069	0.553198	0.840379
728039	-0.288295	3.35216	-0.608997	0.553245	0.840379
9219	0.180188	9.53093	0.608524	0.553548	0.840674
2580	0.141138	9.05322	0.60848	0.553577	0.840674
1846	-0.172999	7.88361	-0.608402	0.553627	0.840674
4350	0.511838	4.86288	0.608323	0.553677	0.840674
9967	0.134737	10.5042	0.608089	0.553828	0.840674
9132	-0.355193	1.55299	-0.608072	0.553838	0.840674
94005	-0.272496	9.06333	-0.60803	0.553866	0.840674
101928736	0.126827	5.84828	0.607947	0.553919	0.840674
54704	0.261692	8.28608	0.607941	0.553923	0.840674
84991	-0.108028	9.96254	-0.607775	0.55403	0.840676
7188	0.295743	4.73508	0.607772	0.554032	0.840676
79649	0.1085	8.56639	0.607589	0.554149	0.840773
79846	-0.277421	4.39311	-0.607156	0.554428	0.841114
51057	0.119607	5.85285	0.606891	0.554598	0.841245
2029	0.176612	8.45123	0.606854	0.554622	0.841245
51447	-0.112047	9.38175	-0.606733	0.554699	0.841281
22818	0.245347	6.54555	0.606484	0.55486	0.841442
5587	0.461665	4.43327	0.606401	0.554914	0.841442
25793	0.245821	8.00659	0.606084	0.555117	0.841599
6386	-0.279456	8.33091	-0.606046	0.555141	0.841599
4524	-0.138071	7.78199	-0.605954	0.555201	0.841599
26020	-0.179575	8.43293	-0.605905	0.555233	0.841599
9175	-0.269064	9.84063	-0.605772	0.555318	0.841647
8404	-0.320903	7.85486	-0.605599	0.55543	0.841648
64150	-0.411835	2.07625	-0.605462	0.555517	0.841648
374946	-0.35664	4.65203	-0.605447	0.555528	0.841648
9987	0.171129	11.9344	0.605288	0.55563	0.841648
91433	-0.16139	5.82577	-0.605089	0.555758	0.841648
1195	-0.157215	8.21085	-0.604931	0.55586	0.841648
1523	-0.102178	10.7162	-0.6049	0.555879	0.841648
158234	-0.260153	6.67493	-0.604757	0.555972	0.841648
144535	0.269328	4.01436	0.604729	0.55599	0.841648
6185	0.107272	10.151	0.604682	0.55602	0.841648
23432	-0.150253	8.98664	-0.604675	0.556024	0.841648
55997	-0.488636	1.99767	-0.604639	0.556048	0.841648
10285	-0.155706	8.01103	-0.604559	0.556099	0.841648
5912	0.242133	7.19629	0.604553	0.556103	0.841648
128272	-0.38121	5.8576	-0.604517	0.556127	0.841648
9401	0.157546	8.17773	0.604308	0.556261	0.841702
9946	0.129448	6.76506	0.604294	0.55627	0.841702
4717	0.359001	6.92362	0.604138	0.55637	0.84172
57188	-0.43716	2.40386	-0.604085	0.556405	0.84172
27252	0.220056	7.05182	0.604025	0.556443	0.84172
554206	0.236376	3.60442	0.60388	0.556537	0.841738
146712	-0.18956	5.15007	-0.60384	0.556563	0.841738
84318	0.196799	6.30032	0.60333	0.556891	0.842153
11211	0.718318	3.08062	0.603133	0.557018	0.842264
10590	-0.462605	2.38512	-0.602851	0.5572	0.842457
8549	0.428399	2.23004	0.60249	0.557433	0.842684
3082	0.632678	5.56614	0.602452	0.557458	0.842684
9915	-0.220974	7.69816	-0.602175	0.557636	0.842872
3169	-0.488876	3.43443	-0.601868	0.557834	0.843045
56938	0.312169	2.55598	0.601831	0.557858	0.843045
9416	-0.113063	7.95956	-0.601705	0.557939	0.843086
1196	-0.186419	5.61596	-0.601505	0.558068	0.843149
140739	-0.134344	7.30732	-0.601473	0.558089	0.843149
100313896	0.234182	3.50073	0.600964	0.558418	0.843487
29	-0.31755	5.36909	-0.600959	0.558421	0.843487
51755	-0.105868	8.9648	-0.600793	0.558528	0.843567
55702	0.181757	6.19049	0.600651	0.55862	0.843624
51026	0.349304	5.67185	0.600387	0.55879	0.843775
401720	0.221757	7.17605	0.600255	0.558875	0.843775
79074	0.178416	7.07331	0.600246	0.558881	0.843775
64172	-0.119587	6.34006	-0.600036	0.559017	0.843871
374395	-0.164737	7.71475	-0.59991	0.559099	0.843871
23001	0.132901	7.67963	0.599867	0.559126	0.843871
221336	-0.239377	4.95236	-0.599805	0.559166	0.843871
1457	-0.0968355	9.77855	-0.599659	0.559261	0.843871
79190	0.409587	1.34858	0.599646	0.559269	0.843871
6594	-0.149471	9.74565	-0.599187	0.559566	0.844177
85437	-0.188814	10.2548	-0.599014	0.559677	0.844177
1121	0.183061	6.60189	0.598897	0.559753	0.844177
1650	0.690423	5.61756	0.598815	0.559806	0.844177
51611	0.238519	7.43965	0.598701	0.55988	0.844177
503542	-0.264457	5.89644	-0.598687	0.559889	0.844177
4969	0.517225	4.00783	0.598609	0.559939	0.844177
26135	-0.178311	12.4041	-0.598601	0.559945	0.844177
53836	0.406818	2.3679	0.598542	0.559983	0.844177
301	0.186942	6.78493	0.598459	0.560036	0.844177
10507	0.195002	6.33814	0.598413	0.560066	0.844177
100652853	-0.338825	3.66458	-0.59815	0.560236	0.844193
79147	-0.178634	5.96537	-0.598123	0.560254	0.844193
54554	-0.146115	6.41445	-0.598034	0.560311	0.844193
220832	-0.381821	1.08026	-0.597993	0.560338	0.844193
255783	-0.391308	9.53918	-0.597889	0.560405	0.844193
83541	0.207787	7.11228	0.597808	0.560457	0.844193
3092	-0.118858	8.82298	-0.59775	0.560495	0.844193
18	-0.12219	8.29605	-0.597696	0.56053	0.844193
115209	0.171324	4.94206	0.597645	0.560563	0.844193
26134	0.216681	4.72513	0.597494	0.560661	0.844259
154141	-0.202675	3.92362	-0.596906	0.561041	0.844686
11259	-0.220076	6.70588	-0.596804	0.561107	0.844686
8312	-0.226716	6.53529	-0.596793	0.561115	0.844686
56950	0.397866	5.51662	0.596704	0.561172	0.844686
11051	0.371867	7.46683	0.596639	0.561214	0.844686
54927	0.305902	6.54257	0.596521	0.561291	0.844707
10188	0.159882	8.33115	0.596449	0.561337	0.844707
25996	0.308238	6.86326	0.596367	0.56139	0.844707
128239	-0.303785	7.07576	-0.596234	0.561476	0.844755
3908	-0.266137	5.67964	-0.595819	0.561745	0.845026
408050	-0.285626	3.66189	-0.595682	0.561834	0.845026
84777	0.329018	3.25326	0.595671	0.561841	0.845026
140886	-0.168093	5.36879	-0.595621	0.561873	0.845026
121227	-0.507376	4.01406	-0.59535	0.562049	0.84516
10745	-0.14696	6.99339	-0.595317	0.56207	0.84516
4809	-0.202867	10.0503	-0.595129	0.562192	0.845262
51585	0.13334	8.73203	0.594867	0.562362	0.84539
1289	-0.376456	10.7087	-0.594671	0.562489	0.84539
342897	-0.410215	1.98788	-0.594593	0.56254	0.84539
57506	-0.167278	8.65408	-0.594589	0.562542	0.84539
2961	0.197592	7.45781	0.594511	0.562593	0.84539
101929130	0.318222	2.24232	0.594412	0.562657	0.84539
51006	-0.140559	8.27708	-0.594359	0.562691	0.84539
644019	-0.134032	8.19021	-0.59433	0.56271	0.84539
80727	0.334857	9.51604	0.594155	0.562823	0.845472
9252	0.237673	5.94342	0.594079	0.562873	0.845472
29841	0.434146	2.74376	0.593955	0.562953	0.84548
401190	0.189434	5.48459	0.593904	0.562986	0.84548
478	0.180905	6.90059	0.593748	0.563087	0.845536
196051	-0.305178	3.47314	-0.593603	0.563182	0.845536
81789	-0.13593	4.67749	-0.593467	0.56327	0.845536
2297	0.290305	4.88994	0.593445	0.563284	0.845536
8906	0.284764	5.47854	0.59343	0.563294	0.845536
85001	-0.333232	5.50519	-0.593206	0.563439	0.845595
51315	-0.175816	6.85369	-0.593125	0.563492	0.845595
56893	-0.146416	5.47994	-0.59309	0.563514	0.845595
1820	-0.209561	7.43412	-0.592918	0.563626	0.845595
5970	-0.169305	8.64464	-0.592887	0.563646	0.845595
80230	-0.112736	8.5637	-0.592869	0.563658	0.845595
3337	-0.229718	9.84227	-0.592676	0.563783	0.845702
197335	-0.181575	8.90351	-0.592242	0.564065	0.846027
51118	-0.108366	8.0912	-0.592123	0.564142	0.846027
400941	-0.391381	1.09235	-0.592092	0.564162	0.846027
222696	0.153051	6.97592	0.591913	0.564278	0.846047
285878	-0.457117	2.1447	-0.591768	0.564373	0.846047
84335	-0.205399	6.82973	-0.591604	0.564479	0.846047
23503	-0.153539	6.43774	-0.591551	0.564514	0.846047
5019	-0.170442	6.02428	-0.591519	0.564534	0.846047
84515	0.199537	6.95366	0.591487	0.564555	0.846047
51720	-0.203123	7.31574	-0.591379	0.564625	0.846047
54977	0.246319	6.76827	0.591375	0.564628	0.846047
83439	-0.122986	9.88222	-0.591321	0.564663	0.846047
56256	0.158689	7.558	0.590998	0.564872	0.8461
133584	0.590219	5.33903	0.590931	0.564916	0.8461
6753	-0.362171	3.73318	-0.590782	0.565013	0.8461
25917	-0.148174	7.74548	-0.59076	0.565027	0.8461
403341	0.20213	6.10352	0.590614	0.565122	0.8461
138311	0.139881	8.6541	0.590609	0.565126	0.8461
116150	-0.281312	5.20874	-0.590572	0.565149	0.8461
57862	-0.250063	3.78167	-0.59055	0.565164	0.8461
8888	-0.158342	8.41683	-0.590516	0.565186	0.8461
8503	0.136194	10.4984	0.590296	0.565329	0.846216
100873856	-0.525259	1.50923	-0.59023	0.565371	0.846216
102723897	0.18156	4.58209	0.589931	0.565566	0.846241
7465	-0.158475	7.56778	-0.589759	0.565678	0.846241
379013	0.261303	2.48088	0.589587	0.56579	0.846241
6652	0.237676	5.40577	0.589484	0.565857	0.846241
80823	-0.195999	6.40408	-0.589324	0.56596	0.846241
642517	0.155487	5.4719	0.589292	0.565982	0.846241
162967	-0.15939	7.25273	-0.589224	0.566026	0.846241
114784	0.301178	5.65117	0.589027	0.566154	0.846241
29895	0.281341	4.10091	0.58899	0.566178	0.846241
643669	-0.326081	3.38054	-0.588927	0.566219	0.846241
9349	0.204915	12.2553	0.588914	0.566228	0.846241
3798	-0.217999	8.08512	-0.58889	0.566243	0.846241
91137	0.116202	6.69913	0.588852	0.566268	0.846241
7770	-0.496848	4.20522	-0.588696	0.56637	0.846241
399665	0.272229	7.28771	0.588644	0.566403	0.846241
114049	-0.21036	5.75591	-0.588533	0.566476	0.846241
26508	0.320516	4.01676	0.588532	0.566476	0.846241
56339	-0.308013	4.56206	-0.588474	0.566514	0.846241
7862	-0.120983	8.0348	-0.588473	0.566514	0.846241
399881	0.302819	1.63755	0.588435	0.566539	0.846241
151516	0.235864	3.84669	0.588422	0.566547	0.846241
53942	0.388569	3.56947	0.588373	0.566579	0.846241
440957	0.441169	6.47948	0.588232	0.566671	0.846283
132946	-0.367119	2.65407	-0.588113	0.566749	0.846283
22921	-0.282143	9.5702	-0.587919	0.566875	0.846283
55760	0.214077	4.79153	0.587907	0.566883	0.846283
84901	-0.125093	8.53248	-0.587886	0.566897	0.846283
11149	0.394038	2.17357	0.58779	0.566959	0.846283
23640	-0.349356	8.63057	-0.587743	0.566989	0.846283
9732	0.155806	6.18364	0.587665	0.56704	0.846283
55765	-0.273152	5.21959	-0.587386	0.567222	0.846391
7070	0.232335	9.37599	0.587335	0.567255	0.846391
79153	0.163121	4.95564	0.5871	0.567408	0.846391
54487	-0.126013	8.09339	-0.586998	0.567475	0.846391
284371	-0.136165	6.66927	-0.586946	0.567509	0.846391
10577	0.138745	9.33702	0.586903	0.567537	0.846391
51335	0.148602	9.42717	0.586882	0.56755	0.846391
306	0.28389	3.69526	0.586833	0.567582	0.846391
56132	0.327454	2.11776	0.586798	0.567605	0.846391
4735	0.224107	9.51524	0.586722	0.567655	0.846391
55661	-0.103327	9.49114	-0.586487	0.567808	0.846469
80227	0.427612	5.30655	0.58608	0.568073	0.846469
161176	-0.420005	3.18584	-0.58605	0.568092	0.846469
55006	-0.272209	1.74477	-0.585889	0.568197	0.846469
1877	-0.161118	6.64947	-0.585864	0.568213	0.846469
9919	0.218268	8.36103	0.585766	0.568277	0.846469
130340	0.456974	5.64805	0.585755	0.568284	0.846469
9870	0.159784	7.46098	0.585748	0.568289	0.846469
60312	0.143828	7.66064	0.585678	0.568335	0.846469
84135	-0.166289	5.90847	-0.585488	0.568459	0.846469
51373	-0.130784	6.40646	-0.585344	0.568552	0.846469
80210	-0.122022	7.59078	-0.585317	0.56857	0.846469
129303	0.632506	4.02499	0.585129	0.568692	0.846469
4320	0.348422	2.45988	0.584963	0.568801	0.846469
79586	-0.261355	9.20731	-0.584911	0.568835	0.846469
126119	-0.344698	5.03638	-0.584901	0.568841	0.846469
55037	-0.114125	9.45149	-0.584884	0.568852	0.846469
7013	0.134031	8.55513	0.584852	0.568873	0.846469
8269	0.173917	5.48903	0.584794	0.568911	0.846469
2271	0.54519	5.89017	0.584775	0.568924	0.846469
8570	0.119656	12.8771	0.584612	0.56903	0.846469
55225	0.244111	5.39237	0.584607	0.569033	0.846469
5454	0.154671	9.9081	0.584607	0.569033	0.846469
6124	0.24011	11.3204	0.584424	0.569152	0.846469
196528	-0.138929	8.26281	-0.584394	0.569172	0.846469
7564	0.291324	6.20667	0.584324	0.569217	0.846469
104326051	0.243345	4.25612	0.584295	0.569237	0.846469
10361	-0.372243	3.85925	-0.584242	0.569271	0.846469
8813	0.209278	6.07708	0.584233	0.569277	0.846469
5613	-0.14636	9.18089	-0.584112	0.569356	0.846503
10944	-0.116613	10.5186	-0.584007	0.569424	0.846503
55775	0.17484	6.99617	0.583941	0.569467	0.846503
85013	-0.46965	2.13271	-0.583866	0.569517	0.846503
8087	-0.131258	10.4495	-0.58351	0.569749	0.846743
147660	-0.36743	5.70916	-0.583452	0.569787	0.846743
23637	-0.113713	10.4718	-0.583031	0.570061	0.847023
149076	0.225557	8.48587	0.582997	0.570084	0.847023
84173	0.20916	5.14815	0.582884	0.570158	0.847053
100131138	0.463241	2.52896	0.582796	0.570215	0.847055
29066	-0.130546	8.28481	-0.582679	0.570291	0.847055
7693	-0.23698	5.53775	-0.582632	0.570322	0.847055
5511	-0.0986255	8.36794	-0.582479	0.570422	0.847123
100507341	0.336046	4.24923	0.582388	0.570481	0.847131
130367	-0.397218	3.12595	-0.582093	0.570674	0.847337
1956	0.26346	5.65781	0.581989	0.570742	0.847357
2017	0.351646	8.48722	0.58188	0.570813	0.847382
51368	0.135415	5.84949	0.581682	0.570943	0.847407
25923	-0.142975	5.81234	-0.581649	0.570964	0.847407
440503	-0.333075	5.50121	-0.581558	0.571024	0.847407
27346	-0.151486	9.78418	-0.581461	0.571087	0.847407
63943	0.227273	5.46251	0.581439	0.571101	0.847407
26052	-0.179267	6.77532	-0.581288	0.5712	0.847473
54517	0.355688	5.02473	0.581117	0.571312	0.847559
10717	-0.142402	5.6139	-0.580624	0.571634	0.847905
4968	-0.13265	7.04246	-0.580537	0.571691	0.847905
58493	-0.208301	6.78273	-0.580418	0.571769	0.847905
80757	-0.229548	5.85762	-0.580269	0.571867	0.847905
23047	0.127936	9.4853	0.580264	0.571869	0.847905
11252	0.148775	7.78074	0.58024	0.571885	0.847905
54957	0.129009	5.74504	0.579917	0.572096	0.847905
2596	-0.23197	11.7499	-0.579909	0.572102	0.847905
317760	-0.346643	2.83812	-0.579823	0.572158	0.847905
90799	-0.143073	7.36961	-0.57972	0.572225	0.847905
728606	0.253997	1.66896	0.579691	0.572245	0.847905
6091	0.176673	8.34289	0.579687	0.572247	0.847905
1997	-0.122405	6.63611	-0.579611	0.572297	0.847905
83886	0.233803	5.00747	0.579428	0.572416	0.847905
2201	-0.206311	7.58638	-0.579421	0.572421	0.847905
51495	0.20141	10.6828	0.579354	0.572465	0.847905
23493	0.294379	6.03433	0.57935	0.572468	0.847905
56834	-0.262498	8.16817	-0.578997	0.572698	0.848113
1725	0.504187	4.25414	0.578843	0.572799	0.848113
7091	0.153931	10.2072	0.57871	0.572887	0.848113
5136	-0.168995	6.73523	-0.578577	0.572973	0.848113
257019	-0.280188	6.14894	-0.578569	0.572979	0.848113
100302401	-0.206379	4.12469	-0.57856	0.572985	0.848113
285359	-0.514755	2.07366	-0.578555	0.572988	0.848113
91252	0.329918	6.98186	0.578469	0.573044	0.848116
25842	0.188021	7.58823	0.578386	0.573098	0.848116
55700	0.111164	9.603	0.578273	0.573173	0.848146
100500804	0.945125	5.28466	0.578187	0.573229	0.848148
9615	0.387794	1.50439	0.577816	0.573472	0.848428
144983	-0.220882	6.97447	-0.577602	0.573612	0.848526
375061	0.253432	7.57227	0.57747	0.573698	0.848526
27332	-0.126532	9.65458	-0.577466	0.573701	0.848526
122481	0.199762	5.37799	0.576867	0.574094	0.848954
4781	-0.205356	10.1196	-0.576859	0.574099	0.848954
101928868	-0.280963	3.68226	-0.576718	0.574191	0.84901
9650	0.177269	5.82095	0.576299	0.574466	0.849336
78996	0.251601	5.01497	0.576037	0.574637	0.849432
7270	-0.0996362	9.3171	-0.576034	0.57464	0.849432
28982	0.283331	5.8034	0.57581	0.574786	0.849568
27286	-0.425045	3.71717	-0.575686	0.574868	0.849609
5604	-0.324195	4.84374	-0.575584	0.574935	0.849627
51735	0.226913	5.99549	0.575394	0.575059	0.84973
10653	-0.2789	6.08826	-0.57483	0.57543	0.849932
57104	-0.187723	7.65069	-0.574638	0.575555	0.849932
169714	0.314479	5.49948	0.574493	0.57565	0.849932
28986	0.794029	5.66008	0.574493	0.57565	0.849932
80709	-0.126525	6.57581	-0.574389	0.575719	0.849932
101927755	-0.1802	3.51783	-0.574377	0.575726	0.849932
6631	0.104025	9.4597	0.574375	0.575728	0.849932
633	-0.40011	4.7976	-0.574356	0.57574	0.849932
388780	0.292554	4.43331	0.574317	0.575766	0.849932
1513	-0.435718	2.90721	-0.574236	0.575819	0.849932
1740	0.157801	6.82552	0.574223	0.575828	0.849932
102724826	-0.369	2.06266	-0.574152	0.575874	0.849932
4212	0.200554	9.01256	0.574089	0.575916	0.849932
100128627	0.40599	1.96095	0.573953	0.576005	0.849932
10384	-0.251619	3.34943	-0.573943	0.576012	0.849932
23059	0.140674	8.28534	0.573789	0.576112	0.850001
158787	0.231428	5.01125	0.573514	0.576293	0.8501
51312	0.094773	8.53136	0.573476	0.576318	0.8501
140701	-0.258879	4.93734	-0.573439	0.576342	0.8501
55871	0.15773	5.85527	0.573233	0.576478	0.850167
7542	-0.377035	1.59802	-0.573196	0.576502	0.850167
81539	-0.144344	9.1055	-0.573099	0.576566	0.850167
65986	0.207611	8.28913	0.573	0.576631	0.850167
5147	0.384974	5.19093	0.572955	0.57666	0.850167
3274	0.277767	4.59596	0.572715	0.576818	0.85024
582	0.318716	6.94237	0.572714	0.576818	0.85024
55852	0.182634	6.51189	0.572611	0.576886	0.850254
4052	-0.242406	9.13949	-0.572534	0.576937	0.850254
8683	-0.333141	3.9373	-0.572421	0.577011	0.850283
8560	-0.190976	7.26615	-0.5723	0.577091	0.85029
125488	0.108572	6.68321	0.572248	0.577125	0.85029
282991	0.331596	7.72207	0.571957	0.577316	0.850492
54508	0.280768	2.41126	0.571779	0.577433	0.850559
100505666	0.258842	3.58915	0.571722	0.57747	0.850559
25988	0.121372	5.02549	0.571623	0.577536	0.850576
53344	-0.193464	4.87424	-0.571436	0.577658	0.850676
27430	-0.200483	6.38171	-0.570914	0.578002	0.85093
100130357	-0.289324	2.53587	-0.570868	0.578032	0.85093
151195	0.247178	7.33356	0.570858	0.578039	0.85093
64393	-0.139036	9.77336	-0.570843	0.578049	0.85093
137964	-0.153511	9.37143	-0.570726	0.578126	0.850942
25802	-0.295629	4.63747	-0.570664	0.578166	0.850942
653489	-0.149232	6.13522	-0.570541	0.578247	0.850982
8491	0.142689	7.05606	0.570362	0.578365	0.851075
1642	0.21055	9.86947	0.570116	0.578527	0.851166
84436	0.33587	5.23445	0.570049	0.578571	0.851166
100462953	-0.187982	3.37938	-0.570011	0.578596	0.851166
7357	-0.128944	8.48581	-0.569813	0.578727	0.851166
90576	0.182024	3.78721	0.569794	0.578739	0.851166
64478	0.291107	3.18475	0.569771	0.578754	0.851166
271	-0.12262	8.23121	-0.569488	0.57894	0.85136
85414	0.418924	5.01055	0.569398	0.579	0.851368
84650	0.262973	6.03678	0.56901	0.579255	0.851508
202018	-0.120917	7.02019	-0.56897	0.579282	0.851508
222658	-0.146794	6.77025	-0.568889	0.579334	0.851508
219738	-0.282942	5.02408	-0.568833	0.579372	0.851508
767811	-0.302434	1.03094	-0.568738	0.579434	0.851508
59345	0.144162	8.21313	0.568672	0.579478	0.851508
10858	0.389563	6.41594	0.568666	0.579481	0.851508
101928896	0.304346	2.46665	0.568569	0.579546	0.851508
140687	0.244077	3.37715	0.568458	0.579618	0.851508
55147	-0.133338	7.7881	-0.568332	0.579702	0.851508
222389	0.127423	6.932	0.568265	0.579746	0.851508
5921	-0.126732	7.27787	-0.568202	0.579787	0.851508
128989	-0.251587	6.15313	-0.568177	0.579803	0.851508
25794	-0.32554	2.7067	-0.568008	0.579915	0.851585
692084	-0.360597	9.59757	-0.567933	0.579965	0.851585
5887	0.108483	9.66536	0.567563	0.580208	0.851862
403313	0.519353	4.48382	0.567458	0.580277	0.851884
6390	0.526715	4.30154	0.567287	0.58039	0.851969
8520	-0.181046	6.07973	-0.567077	0.580528	0.851989
55325	0.312585	7.0134	0.566983	0.58059	0.851989
100131067	-0.217152	5.17262	-0.566881	0.580657	0.851989
25901	-0.218619	6.67477	-0.566878	0.580659	0.851989
6335	-0.231008	4.85722	-0.56682	0.580698	0.851989
54438	0.24138	6.15977	0.566629	0.580824	0.851989
246184	0.520797	3.25876	0.566559	0.58087	0.851989
7957	0.375566	3.13125	0.566326	0.581024	0.851989
133383	-0.358998	2.23505	-0.566086	0.581182	0.851989
23464	-0.246354	7.25612	-0.565984	0.581249	0.851989
7466	0.118584	7.31692	0.56592	0.581292	0.851989
55823	-0.23483	6.00712	-0.565867	0.581327	0.851989
146705	0.129163	7.24362	0.565811	0.581363	0.851989
138151	-0.215229	7.09181	-0.565675	0.581453	0.851989
9697	-0.156358	6.83733	-0.565609	0.581497	0.851989
64577	-0.373356	2.58473	-0.565579	0.581516	0.851989
4723	-0.267959	9.94028	-0.565543	0.581541	0.851989
5866	-0.322586	4.76097	-0.565471	0.581587	0.851989
84866	0.146059	6.91564	0.565406	0.58163	0.851989
10480	0.169316	5.43294	0.565296	0.581703	0.851989
9351	-0.283824	6.15097	-0.565285	0.581711	0.851989
151477	-0.291386	1.64482	-0.565253	0.581731	0.851989
8858	-0.209121	2.62779	-0.564976	0.581914	0.851989
1459	0.249362	6.74929	0.564945	0.581935	0.851989
9555	-0.0960181	10.2147	-0.564921	0.581951	0.851989
23348	-0.229318	3.355	-0.564893	0.581969	0.851989
2627	0.376748	3.60594	0.564813	0.582022	0.851989
219743	-0.245707	6.37482	-0.564802	0.582029	0.851989
5870	-0.102847	9.46703	-0.56465	0.58213	0.851989
389941	-0.521767	3.15793	-0.56462	0.582149	0.851989
128077	-0.335445	5.44368	-0.564457	0.582257	0.851989
79740	-0.215729	4.89022	-0.564404	0.582292	0.851989
54443	0.177452	6.97724	0.564327	0.582343	0.851989
10347	-0.16986	5.89111	-0.564247	0.582396	0.851989
105375950	-0.319347	3.61121	-0.564171	0.582446	0.851989
3164	-0.440487	1.25465	-0.564057	0.582521	0.851989
101929570	0.332019	1.9461	0.564055	0.582522	0.851989
729533	0.536436	2.99717	0.563942	0.582597	0.851989
64332	0.443297	2.92822	0.563934	0.582603	0.851989
283038	-0.329247	3.27331	-0.563862	0.58265	0.851989
57120	0.13319	7.99024	0.563714	0.582748	0.851989
374868	-0.133018	6.69736	-0.563622	0.582808	0.851989
253039	0.230736	6.78718	0.563621	0.582809	0.851989
25902	-0.20724	6.07738	-0.563472	0.582908	0.851989
7541	0.24055	5.65269	0.563416	0.582945	0.851989
162963	0.197184	5.01079	0.563363	0.58298	0.851989
101927543	-0.396251	3.10108	-0.563301	0.58302	0.851989
101927003	0.433021	2.99814	0.563247	0.583056	0.851989
7151	0.431842	2.32414	0.563213	0.583079	0.851989
729732	0.361142	1.84855	0.563074	0.583171	0.851989
25921	-0.167667	6.69751	-0.562983	0.583231	0.851989
4566	-0.388748	5.39782	-0.562971	0.583238	0.851989
91746	-0.15347	7.58316	-0.562499	0.58355	0.852365
100506334	0.336075	2.8329	0.562362	0.583641	0.852418
6921	0.155775	7.44176	0.562217	0.583737	0.852478
387263	0.163359	6.23443	0.562023	0.583865	0.852486
65251	0.110754	7.56386	0.561912	0.583938	0.852486
400242	0.266679	4.26428	0.561739	0.584053	0.852486
967	0.218998	12.036	0.56165	0.584112	0.852486
55230	-0.107961	8.16756	-0.561638	0.58412	0.852486
493	0.115376	9.88275	0.561633	0.584123	0.852486
256006	0.34714	1.83177	0.561632	0.584124	0.852486
100463488	-0.28176	6.00776	-0.561043	0.584513	0.852975
55329	-0.255385	5.57937	-0.560793	0.584679	0.853057
14	0.515174	7.89852	0.560793	0.584679	0.853057
7498	-0.283566	2.59022	-0.560659	0.584768	0.853107
100189168	-0.311304	3.82578	-0.560427	0.584921	0.853141
118427	0.207454	7.67294	0.560421	0.584925	0.853141
51276	0.429227	1.57937	0.560365	0.584962	0.853141
100505854	0.305308	1.97116	0.560293	0.58501	0.853141
79663	-0.135681	4.76974	-0.559984	0.585214	0.853351
55552	-0.196362	4.00709	-0.559855	0.5853	0.853351
9538	-0.106722	10.4623	-0.559828	0.585318	0.853351
23032	-0.106298	9.56186	-0.559669	0.585423	0.853425
27005	-0.205226	5.50458	-0.559553	0.585499	0.853433
4636	0.348408	3.13712	0.559461	0.585561	0.853433
26121	0.335027	2.40217	0.559279	0.585681	0.853433
51533	-0.185969	4.03341	-0.559248	0.585702	0.853433
102724241	-0.525333	2.07165	-0.559211	0.585726	0.853433
2650	-0.231935	7.6577	-0.559166	0.585756	0.853433
728723	-0.385689	1.66439	-0.559052	0.585831	0.853463
8930	0.161159	8.98042	0.558731	0.586044	0.85367
84313	0.133283	8.16184	0.558673	0.586082	0.85367
84196	-0.173408	10.5648	-0.558506	0.586193	0.853752
8110	0.179514	5.33773	0.558415	0.586253	0.85376
374819	0.163214	5.44101	0.557961	0.586554	0.854119
596	0.162908	8.1351	0.557785	0.586671	0.85414
493812	-0.221097	3.75046	-0.557774	0.586678	0.85414
83714	0.215512	3.65387	0.557347	0.586962	0.854372
10283	0.190169	8.83619	0.557193	0.587064	0.854372
55245	0.137728	5.74385	0.557146	0.587095	0.854372
374291	-0.305615	8.89977	-0.556977	0.587207	0.854372
80789	0.478168	4.87651	0.556884	0.587268	0.854372
79029	0.445389	4.09333	0.556884	0.587268	0.854372
199223	-0.238564	3.93094	-0.556828	0.587305	0.854372
24138	0.324928	5.79046	0.556752	0.587356	0.854372
8536	0.330821	3.85016	0.556668	0.587412	0.854372
54925	-0.157159	6.24306	-0.556656	0.58742	0.854372
2960	-0.186512	6.80553	-0.556593	0.587462	0.854372
158326	-0.353033	4.31098	-0.556545	0.587493	0.854372
10330	0.28057	8.07877	0.556124	0.587773	0.854612
27161	-0.125306	8.75421	-0.556069	0.587809	0.854612
56992	0.139594	8.84792	0.556038	0.587829	0.854612
10199	0.23623	7.75657	0.555871	0.58794	0.854612
3181	0.230558	11.199	0.555772	0.588006	0.854612
26100	-0.0935227	9.62395	-0.555721	0.58804	0.854612
23379	0.133193	8.41834	0.555328	0.5883	0.854612
63916	-0.125848	7.53413	-0.555328	0.5883	0.854612
1750	0.183079	5.86112	0.555313	0.58831	0.854612
60626	-0.232377	5.98671	-0.555281	0.588332	0.854612
56926	-0.275138	8.43802	-0.555211	0.588379	0.854612
2202	-0.342165	5.34157	-0.555197	0.588388	0.854612
100996490	-0.247752	0.46871	-0.555124	0.588436	0.854612
10016	-0.110867	8.14895	-0.555068	0.588474	0.854612
2889	0.209023	8.64101	0.554966	0.588541	0.854612
284739	0.262446	2.75861	0.5549	0.588585	0.854612
386617	-0.424993	3.84883	-0.554895	0.588588	0.854612
29911	0.125391	6.31678	0.554679	0.588732	0.854702
84929	-0.393448	3.48908	-0.554577	0.588799	0.854702
100996573	0.255439	3.99531	0.554555	0.588814	0.854702
23670	0.155736	8.30336	0.554445	0.588887	0.854728
118490	-0.315525	2.59174	-0.554266	0.589006	0.854821
100506248	-0.241183	6.05095	-0.55405	0.589149	0.854833
123720	0.146702	6.77475	0.553929	0.58923	0.854833
284403	-0.148656	5.80437	-0.553895	0.589252	0.854833
57724	0.134685	7.14268	0.553723	0.589366	0.854833
79667	0.154621	4.2644	0.553613	0.58944	0.854833
5150	-0.119195	6.96941	-0.553553	0.58948	0.854833
133686	0.171695	6.72528	0.553478	0.589529	0.854833
10312	0.321718	3.64276	0.553475	0.589532	0.854833
51566	0.105624	9.73633	0.553385	0.589592	0.854833
6383	-0.232745	8.1491	-0.553175	0.589731	0.854833
5685	0.0888837	10.0919	0.553126	0.589763	0.854833
56204	-0.165366	6.56467	-0.55307	0.589801	0.854833
167691	0.183726	6.69735	0.55305	0.589814	0.854833
54805	0.131205	5.29371	0.552934	0.589891	0.854833
23324	0.221452	6.43858	0.552887	0.589922	0.854833
100189030	0.38191	0.972338	0.552827	0.589963	0.854833
5422	0.201999	8.28739	0.552755	0.59001	0.854833
6498	0.17505	7.90028	0.552714	0.590038	0.854833
152	-0.42999	5.0334	-0.552691	0.590053	0.854833
10388	0.298679	2.70635	0.552406	0.590242	0.854881
388228	0.234832	9.56014	0.552333	0.59029	0.854881
55870	-0.1237	9.44518	-0.552318	0.590301	0.854881
51310	0.139652	10.7697	0.55228	0.590326	0.854881
95681	0.113096	9.3491	0.552229	0.59036	0.854881
202559	0.275975	4.72888	0.55198	0.590526	0.855042
7390	-0.226793	8.27185	-0.551813	0.590637	0.855124
6749	0.121483	11.4772	0.550913	0.591235	0.855911
3620	-0.446507	1.32433	-0.55074	0.59135	0.855998
9040	-0.12656	8.76119	-0.550439	0.591551	0.85621
64121	0.117353	9.32322	0.550177	0.591725	0.856382
79845	0.44139	3.17759	0.549708	0.592037	0.856516
3660	0.323702	5.72981	0.549679	0.592057	0.856516
221424	-0.177744	6.4621	-0.54965	0.592076	0.856516
51440	0.286793	6.92993	0.549617	0.592098	0.856516
132299	0.534649	5.1479	0.549571	0.592129	0.856516
100861550	-0.324404	7.19095	-0.549545	0.592146	0.856516
2051	-0.194111	5.33872	-0.549333	0.592287	0.856534
124411	0.110797	6.42153	0.549291	0.592315	0.856534
2595	0.24221	4.67653	0.549279	0.592323	0.856534
7517	-0.345111	6.6802	-0.549123	0.592427	0.856605
10493	0.140774	10.2998	0.548908	0.592571	0.856681
140469	0.327914	1.22473	0.548879	0.59259	0.856681
6150	-0.222599	6.80982	-0.548591	0.592781	0.856879
94056	0.15068	9.01717	0.548486	0.592852	0.85689
51706	0.140815	7.87404	0.548416	0.592898	0.85689
2091	-0.299776	11.6337	-0.548186	0.593052	0.857032
153364	0.160239	6.6228	0.548037	0.593151	0.857035
2184	0.263163	7.1763	0.548019	0.593163	0.857035
57162	-0.138802	6.7891	-0.547843	0.59328	0.857093
4601	0.150999	8.97402	0.547794	0.593313	0.857093
84904	-0.163753	4.2471	-0.547552	0.593474	0.85718
92659	-0.164853	7.37277	-0.547526	0.593492	0.85718
3930	0.144504	9.19558	0.547439	0.59355	0.85718
6492	-0.306947	1.10169	-0.547375	0.593592	0.85718
286319	0.333245	4.514	0.547142	0.593747	0.857201
25822	-0.213248	6.61115	-0.547121	0.593762	0.857201
1797	-0.175655	4.99456	-0.547106	0.593772	0.857201
9130	-0.239633	8.86549	-0.546481	0.594189	0.85769
84168	-0.155956	7.62665	-0.546177	0.594391	0.85769
9620	0.331265	6.3702	0.546171	0.594395	0.85769
55846	-0.26498	3.18762	-0.546141	0.594416	0.85769
5738	0.149752	7.57607	0.546077	0.594458	0.85769
1514	-0.220492	6.24924	-0.54606	0.594469	0.85769
55226	-0.115985	8.4771	-0.546022	0.594495	0.85769
6871	-0.211216	6.91492	-0.545485	0.594853	0.857982
9984	0.212825	7.51403	0.545402	0.594909	0.857982
91120	0.167101	5.93554	0.545289	0.594984	0.857982
54922	-0.309341	3.84633	-0.545237	0.595019	0.857982
100506674	0.281294	2.19983	0.545203	0.595042	0.857982
100128782	-0.109796	6.07645	-0.545107	0.595106	0.857982
102723729	-0.339706	1.82481	-0.545014	0.595168	0.857982
9804	0.149622	9.17121	0.54478	0.595324	0.857982
5883	-0.383653	1.97361	-0.544771	0.59533	0.857982
55718	0.177834	5.80624	0.544739	0.595351	0.857982
1180	0.277668	3.42066	0.544627	0.595426	0.857982
51586	-0.127394	8.22306	-0.544587	0.595453	0.857982
339318	-0.20563	5.55074	-0.544576	0.595461	0.857982
2166	-0.318461	5.64058	-0.544485	0.595521	0.857982
140699	-0.198044	4.1343	-0.544445	0.595548	0.857982
83989	0.115114	8.70283	0.544404	0.595575	0.857982
4734	0.276791	4.03744	0.544272	0.595664	0.85803
23394	-0.112765	9.29874	-0.544133	0.595757	0.858085
92667	0.204291	6.3739	0.544019	0.595833	0.858094
642946	0.285814	3.20984	0.543908	0.595907	0.858094
4017	-0.271505	6.64815	-0.543857	0.595941	0.858094
57863	0.229097	9.4056	0.543795	0.595982	0.858094
2675	-0.203074	6.86388	-0.543671	0.596065	0.858134
11157	-0.261532	5.30579	-0.543473	0.596197	0.858177
2662	-0.431735	3.83738	-0.543462	0.596205	0.858177
8479	0.15014	6.85754	0.543041	0.596486	0.858238
414224	-0.193211	5.25171	-0.543023	0.596498	0.858238
9282	0.252027	6.41556	0.542936	0.596556	0.858238
10897	0.145346	9.30361	0.542891	0.596587	0.858238
3622	0.10717	8.66468	0.54288	0.596594	0.858238
4576	0.382473	4.17929	0.542705	0.596711	0.858238
145258	-0.291499	2.62086	-0.542677	0.59673	0.858238
10773	-0.137138	5.3774	-0.542654	0.596745	0.858238
100528062	-0.275902	1.73603	-0.542626	0.596764	0.858238
2550	-0.330013	8.71319	-0.542577	0.596796	0.858238
162239	0.277286	5.99598	0.542212	0.59704	0.858496
100189131	0.262046	2.89964	0.542144	0.597086	0.858496
10412	-0.143643	11.0374	-0.541648	0.597418	0.858876
117178	0.163927	7.7509	0.541528	0.597498	0.858876
84133	0.18433	7.73756	0.541428	0.597565	0.858876
2782	-0.092894	11.3292	-0.541352	0.597616	0.858876
8624	0.289831	6.3645	0.541339	0.597625	0.858876
114932	-0.254237	11.3361	-0.54118	0.597731	0.85895
7251	-0.112745	7.77462	-0.540967	0.597873	0.859076
3418	-0.123713	9.71151	-0.54074	0.598026	0.859215
950	0.239079	8.31102	0.540533	0.598164	0.859321
25946	0.216168	5.8673	0.540466	0.598209	0.859321
284352	-0.253713	7.53699	-0.540326	0.598303	0.859376
26073	0.0952258	8.12188	0.540233	0.598365	0.859387
10093	-0.2458	10.8874	-0.540119	0.598441	0.859417
131583	-0.224947	7.75733	-0.539887	0.598597	0.859531
80034	0.139982	8.8888	0.539729	0.598702	0.859531
643699	0.372251	1.18654	0.539665	0.598745	0.859531
57157	0.115934	7.82059	0.539603	0.598787	0.859531
441818	-0.216619	5.11153	-0.53959	0.598796	0.859531
10613	-0.308533	5.57506	-0.539404	0.598921	0.859632
2730	-0.135513	5.58521	-0.539076	0.59914	0.859752
202020	0.263186	4.56923	0.538951	0.599224	0.859752
64062	0.153719	9.43086	0.538884	0.599269	0.859752
85460	0.128988	7.42309	0.538834	0.599302	0.859752
1630	0.140266	9.56441	0.538801	0.599324	0.859752
255758	0.470004	6.71967	0.538769	0.599346	0.859752
10612	0.170147	3.42685	0.538704	0.599389	0.859752
79758	-0.162101	5.0493	-0.538555	0.599489	0.859817
9780	0.502597	1.60873	0.538367	0.599615	0.859918
389816	-0.501655	2.36577	-0.538114	0.599785	0.86002
101928414	0.323018	2.98744	0.538097	0.599797	0.86002
57530	0.208047	4.9595	0.537957	0.59989	0.860073
197258	-0.280361	6.55939	-0.537878	0.599943	0.860073
222223	-0.132153	6.40278	-0.537703	0.600061	0.860085
100128788	-0.272667	3.02665	-0.537687	0.600071	0.860085
126075	-0.197996	3.53944	-0.537512	0.600189	0.860085
65982	-0.146836	8.699	-0.537495	0.6002	0.860085
11153	0.128797	6.05222	0.537366	0.600286	0.860085
9204	0.195294	5.99051	0.537366	0.600287	0.860085
163859	0.183855	6.03824	0.537242	0.60037	0.860085
51233	-0.296379	6.03033	-0.537206	0.600394	0.860085
6483	-0.106615	7.60631	-0.537126	0.600447	0.860085
10234	0.161474	7.05166	0.536819	0.600653	0.860301
399512	-0.277352	3.27936	-0.536568	0.600822	0.860416
83451	-0.221282	6.48231	-0.536536	0.600844	0.860416
3735	0.104239	9.51011	0.536033	0.601181	0.860707
155435	-0.110031	8.74582	-0.536023	0.601187	0.860707
93343	0.271244	8.45362	0.535987	0.601212	0.860707
101929147	-0.219283	4.84533	-0.535847	0.601306	0.860763
79007	-0.312875	7.56388	-0.535674	0.601422	0.860775
347240	-0.126079	4.96165	-0.535568	0.601493	0.860775
6839	-0.191448	5.42922	-0.535564	0.601496	0.860775
51134	0.110269	7.06475	0.535421	0.601592	0.860775
9246	-0.197872	8.2627	-0.53532	0.60166	0.860775
10778	-0.107631	8.35836	-0.535293	0.601678	0.860775
100132077	0.311682	2.44919	0.53526	0.6017	0.860775
7920	0.424786	4.16627	0.535162	0.601766	0.860791
2998	0.236124	2.52692	0.535048	0.601842	0.860821
23520	-0.374668	2.31406	-0.534943	0.601913	0.860843
414241	-0.199706	4.68459	-0.534861	0.601968	0.860843
29855	-0.154978	11.0021	-0.534756	0.602038	0.860865
149428	0.309979	1.61102	0.534544	0.602181	0.860954
9671	-0.29119	4.52544	-0.534402	0.602276	0.860954
100505942	0.319249	1.33126	0.534373	0.602296	0.860954
254827	-0.349716	2.87367	-0.534248	0.60238	0.860954
81796	-0.229069	7.71598	-0.534202	0.602411	0.860954
10128	0.148561	8.04876	0.534172	0.602431	0.860954
5376	0.235163	7.29989	0.534054	0.60251	0.860988
92935	-0.400825	2.74858	-0.533882	0.602625	0.86105
129685	-0.198212	6.90272	-0.533826	0.602663	0.86105
9920	-0.321718	1.46066	-0.533724	0.602732	0.861069
101927391	-0.30485	1.34661	-0.533603	0.602813	0.861094
79020	0.141077	4.51615	0.533485	0.602892	0.861094
64207	0.338211	10.0159	0.533452	0.602914	0.861094
4254	0.368971	4.60661	0.533053	0.603183	0.861398
729082	-0.122092	8.51353	-0.532922	0.603271	0.861446
55553	-0.0959031	9.06309	-0.532632	0.603466	0.861593
81542	0.1983	7.35461	0.532508	0.603549	0.861593
8326	0.256631	4.05211	0.532442	0.603594	0.861593
27158	-0.142282	6.29902	-0.53244	0.603595	0.861593
9159	0.387175	5.4077	0.532257	0.603718	0.861594
84957	-0.146331	6.07206	-0.531979	0.603905	0.861594
55254	-0.133704	6.15123	-0.531972	0.60391	0.861594
4821	-0.362955	2.69291	-0.531913	0.603949	0.861594
2678	-0.346645	3.20592	-0.53191	0.603952	0.861594
197322	-0.116314	5.35309	-0.531888	0.603966	0.861594
25970	-0.127313	8.15596	-0.531865	0.603982	0.861594
402483	0.114539	5.50186	0.53144	0.604268	0.861841
58477	0.122353	8.13817	0.531419	0.604282	0.861841
374887	-0.262425	5.70299	-0.531363	0.60432	0.861841
6421	0.114801	11.7339	0.531228	0.604411	0.861892
79670	-0.0986735	8.78727	-0.530854	0.604662	0.862042
3818	0.425283	1.96465	0.530832	0.604677	0.862042
5790	0.298291	2.88826	0.530825	0.604682	0.862042
54946	0.402235	6.82864	0.530551	0.604866	0.86216
22856	-0.146412	7.94268	-0.530539	0.604874	0.86216
53342	-0.383436	4.21558	-0.530397	0.60497	0.862201
89846	0.354542	1.10178	0.530332	0.605014	0.862201
9853	-0.433736	2.79712	-0.530013	0.605229	0.86242
1955	0.166793	6.64401	0.529939	0.605278	0.86242
79816	-0.336568	2.8146	-0.529711	0.605432	0.862496
83590	-0.227579	7.01524	-0.529697	0.605441	0.862496
100	-0.200392	6.71153	-0.529261	0.605735	0.862665
79575	-0.241648	7.44561	-0.529258	0.605737	0.862665
7139	-0.688301	5.54724	-0.529242	0.605748	0.862665
64841	0.145925	6.40691	0.529167	0.605798	0.862665
150590	0.170698	4.56082	0.529111	0.605836	0.862665
10043	-0.121494	6.8613	-0.528951	0.605944	0.86274
9926	0.209689	7.34419	0.528569	0.606201	0.863018
93594	0.137083	6.48596	0.528325	0.606366	0.863018
8697	-0.248954	4.88853	-0.528324	0.606367	0.863018
79770	-0.175499	7.63843	-0.528278	0.606398	0.863018
7529	-0.176749	12.8589	-0.528242	0.606422	0.863018
1455	0.129033	9.23017	0.528002	0.606584	0.863018
54953	-0.120172	8.05089	-0.527925	0.606636	0.863018
57575	0.210459	7.48336	0.527882	0.606664	0.863018
101928469	0.372855	3.08709	0.527878	0.606667	0.863018
221656	0.155383	5.57188	0.527843	0.606691	0.863018
79086	-0.117388	7.77006	-0.527741	0.60676	0.863024
642968	-0.340411	2.20764	-0.527673	0.606806	0.863024
6892	-0.280126	7.8052	-0.527494	0.606926	0.8631
8997	-0.105106	8.14188	-0.527285	0.607067	0.8631
63973	0.251088	7.01225	0.527111	0.607185	0.8631
101929340	-0.287045	2.40743	-0.526977	0.607275	0.8631
11159	-0.146479	8.31058	-0.526788	0.607403	0.8631
55234	-0.0913618	7.88812	-0.526775	0.607411	0.8631
64651	0.240926	6.19354	0.526606	0.607525	0.8631
643387	0.267871	7.80716	0.526561	0.607556	0.8631
826	-0.203023	11.2236	-0.526492	0.607602	0.8631
9901	-0.231999	10.6814	-0.526486	0.607606	0.8631
154091	0.214377	6.57122	0.526469	0.607618	0.8631
9589	-0.0934978	8.8007	-0.52645	0.607631	0.8631
54777	-0.482961	3.39954	-0.526346	0.607701	0.8631
80271	-0.160897	5.49268	-0.526326	0.607714	0.8631
55066	0.125667	8.27998	0.526312	0.607724	0.8631
254863	0.278297	7.31842	0.526283	0.607743	0.8631
84622	0.108576	5.2892	0.526063	0.607892	0.863233
11113	0.123999	7.09476	0.52582	0.608056	0.863251
2071	-0.117768	7.58016	-0.525731	0.608116	0.863251
54872	0.256931	5.33743	0.525661	0.608163	0.863251
79990	0.299925	6.32655	0.525591	0.608211	0.863251
400966	0.225272	2.96283	0.525558	0.608233	0.863251
8519	-0.296578	9.80725	-0.525553	0.608236	0.863251
4952	0.268678	5.94622	0.525346	0.608376	0.86331
54499	0.135956	9.64493	0.52526	0.608434	0.86331
166336	0.237872	6.20146	0.525247	0.608443	0.86331
7771	0.17262	5.32722	0.525155	0.608505	0.863317
100506495	-0.351271	1.95282	-0.525042	0.608581	0.863317
8289	-0.104323	9.63864	-0.524993	0.608614	0.863317
57494	-0.111443	7.92607	-0.524798	0.608746	0.863426
5257	0.119069	7.93023	0.524686	0.608822	0.863429
54437	-0.143699	9.33389	-0.524587	0.608888	0.863429
148046	0.243103	2.35214	0.52455	0.608914	0.863429
284654	-0.32939	7.52019	-0.524454	0.608978	0.863442
7416	-0.132805	9.24017	-0.524321	0.609068	0.86346
23135	-0.260583	7.29678	-0.524145	0.609187	0.86346
134218	-0.111165	8.54495	-0.524136	0.609193	0.86346
3945	0.0997538	11.8797	0.524109	0.609212	0.86346
162968	-0.222983	4.8172	-0.523908	0.609347	0.863573
90231	-0.204028	7.61524	-0.523801	0.609419	0.863577
6580	0.263997	2.76827	0.523655	0.609518	0.863577
6044	-0.302569	2.17982	-0.523634	0.609532	0.863577
5737	0.302671	2.7814	0.52356	0.609582	0.863577
6102	-0.173272	4.94817	-0.523491	0.609629	0.863577
23042	0.287902	3.33212	0.523413	0.609682	0.863577
6282	0.369051	8.36288	0.523066	0.609916	0.863763
23404	-0.10134	6.9403	-0.523056	0.609923	0.863763
10280	0.161462	9.51779	0.52269	0.610171	0.864035
9289	0.198777	8.82958	0.522588	0.61024	0.864055
5093	0.252691	9.45606	0.522172	0.610521	0.864145
4718	-0.0946253	9.39369	-0.522029	0.610618	0.864145
9021	-0.640863	4.36582	-0.521924	0.610689	0.864145
55119	-0.107634	9.86925	-0.521903	0.610703	0.864145
172	-0.130978	6.62924	-0.521871	0.610724	0.864145
126017	-0.287247	2.07869	-0.521834	0.61075	0.864145
10552	0.161812	7.43149	0.521764	0.610797	0.864145
56616	-0.459389	3.23749	-0.521686	0.610849	0.864145
729852	-0.527342	2.96669	-0.52152	0.610962	0.864145
79969	0.222378	7.49885	0.521513	0.610967	0.864145
1427	0.381031	3.0615	0.521381	0.611056	0.864145
120103	-0.142032	6.67077	-0.521327	0.611093	0.864145
150353	-0.299315	1.4492	-0.521217	0.611167	0.864145
4549	0.137527	16.0279	0.521085	0.611256	0.864145
10535	-0.144021	8.27275	-0.521078	0.611261	0.864145
80320	-0.249585	2.52687	-0.521046	0.611283	0.864145
170688	-0.214044	4.50466	-0.521027	0.611296	0.864145
168090	-0.310183	4.28205	-0.521023	0.611298	0.864145
653308	0.371139	3.17229	0.520935	0.611358	0.86415
342371	0.263614	4.21658	0.520732	0.611495	0.864266
751580	-0.28851	7.55094	-0.520341	0.61176	0.864496
100306975	-0.260486	1.66357	-0.52028	0.611801	0.864496
55748	0.119863	7.34853	0.520185	0.611866	0.864496
84326	-0.266971	9.43172	-0.520166	0.611879	0.864496
7204	-0.135914	8.55915	-0.519958	0.612019	0.864616
7694	0.17926	4.9643	0.519645	0.612232	0.864776
83641	0.140797	9.4057	0.519547	0.612298	0.864776
404093	-0.0899844	9.2598	-0.519507	0.612325	0.864776
23048	0.175864	8.68431	0.5194	0.612397	0.864776
54986	-0.244809	6.09616	-0.519383	0.612409	0.864776
93058	-0.148056	6.11459	-0.519144	0.612571	0.86491
2195	-0.199199	8.40624	-0.51908	0.612615	0.86491
64772	-0.258416	7.0867	-0.51874	0.612845	0.865157
7579	-0.169985	4.0363	-0.51819	0.613218	0.865587
8663	-0.17506	7.80692	-0.518127	0.613261	0.865587
6474	0.399938	4.29576	0.517828	0.613463	0.865695
84311	0.598611	4.75648	0.517743	0.613521	0.865695
6500	0.119331	10.3613	0.517698	0.613551	0.865695
113791	-0.333498	3.63448	-0.517687	0.613558	0.865695
2554	0.294652	0.904373	0.517509	0.613679	0.865707
114786	0.167258	5.79239	0.517504	0.613683	0.865707
874	0.324918	2.4767	0.517354	0.613784	0.865707
27241	0.380689	4.66007	0.517291	0.613827	0.865707
11047	0.12271	9.30188	0.517232	0.613867	0.865707
7567	-0.188733	4.27611	-0.517185	0.613899	0.865707
2859	0.304452	1.94611	0.517039	0.613998	0.865768
1052	0.47213	4.38767	0.516546	0.614333	0.866162
100506392	-0.412092	2.82312	-0.51645	0.614398	0.866175
10020	-0.249685	4.75887	-0.516348	0.614467	0.866195
54058	-0.178948	8.67121	-0.515967	0.614725	0.866419
29998	0.505477	3.76757	0.515913	0.614762	0.866419
57628	0.196113	7.33026	0.515754	0.61487	0.866419
57731	0.318993	4.35399	0.515721	0.614893	0.866419
92014	-0.157839	5.75813	-0.515682	0.614919	0.866419
140831	-0.41718	3.2509	-0.515624	0.614958	0.866419
101928403	0.399295	2.87049	0.515465	0.615066	0.866453
146956	0.172968	3.76725	0.515348	0.615146	0.866453
8798	0.252788	5.81827	0.515343	0.615149	0.866453
57805	0.266408	5.45984	0.515162	0.615272	0.866549
100505876	-0.127129	7.39875	-0.514877	0.615466	0.866743
645644	-0.168232	5.5647	-0.514495	0.615725	0.866949
55206	-0.107734	10.0243	-0.514335	0.615834	0.866949
150274	0.450507	4.03948	0.514246	0.615894	0.866949
2802	0.170473	8.30885	0.51422	0.615912	0.866949
3633	0.105533	6.08403	0.514131	0.615973	0.866949
10227	0.163623	8.28627	0.514109	0.615987	0.866949
51622	0.401004	6.60428	0.51409	0.616	0.866949
285533	0.264607	3.95358	0.513857	0.616158	0.867093
9721	0.263786	5.07816	0.51343	0.616449	0.86716
91608	-0.256134	7.14161	-0.513293	0.616541	0.86716
5523	-0.1094	8.06839	-0.513281	0.61655	0.86716
8446	0.48401	3.71166	0.51328	0.616551	0.86716
196475	0.242463	7.97329	0.513235	0.616581	0.86716
2588	0.115661	7.71826	0.513174	0.616622	0.86716
124583	-0.122177	8.48395	-0.51315	0.616639	0.86716
283820	0.108047	8.4399	0.513133	0.61665	0.86716
10499	-0.172232	7.15157	-0.513052	0.616705	0.86716
128061	-0.102554	7.66807	-0.512901	0.616808	0.867225
2908	-0.129567	7.2732	-0.512822	0.616862	0.867225
54848	-0.248945	2.21834	-0.512588	0.617021	0.867362
128338	0.319828	4.56622	0.512515	0.617071	0.867362
541471	-0.27944	7.96989	-0.512197	0.617287	0.867507
55512	-0.131891	7.33248	-0.512146	0.617321	0.867507
115123	-0.2369	4.4633	-0.512118	0.617341	0.867507
54776	0.108726	8.21273	0.511971	0.617441	0.86757
55031	-0.0951788	10.3549	-0.511788	0.617565	0.867601
51035	-0.142445	10.0774	-0.511775	0.617574	0.867601
51726	0.139403	8.40269	0.511648	0.61766	0.867644
145853	0.502451	4.65362	0.511489	0.617768	0.867718
6747	-0.171835	9.61952	-0.511027	0.618083	0.868082
10658	0.115203	10.9202	0.510733	0.618283	0.868127
78988	-0.160184	9.27693	-0.510689	0.618313	0.868127
57460	0.259782	4.49651	0.510616	0.618363	0.868127
22854	0.156288	5.63099	0.510572	0.618393	0.868127
26869	0.218423	6.92107	0.510494	0.618446	0.868127
547	-0.22018	11.6268	-0.510358	0.618539	0.868127
55636	-0.0923174	11.1614	-0.510308	0.618572	0.868127
161436	0.186375	6.36782	0.510278	0.618593	0.868127
112942	0.104975	8.35889	0.51021	0.618639	0.868127
4359	-0.299094	2.08373	-0.510151	0.618679	0.868127
161394	0.307914	5.1454	0.510061	0.618741	0.868127
7803	-0.109089	10.2656	-0.510001	0.618782	0.868127
54708	0.252147	7.82669	0.509807	0.618913	0.868203
84343	0.377987	2.72873	0.509758	0.618947	0.868203
4117	-0.211297	4.75239	-0.509596	0.619057	0.868233
155400	-0.125397	5.57396	-0.509561	0.619081	0.868233
57696	0.19677	7.10752	0.509483	0.619135	0.868233
5307	0.487955	7.94315	0.509374	0.619209	0.868259
126295	-0.33543	2.98665	-0.509109	0.619389	0.868307
81889	-0.181727	7.71471	-0.509083	0.619407	0.868307
101243555	0.309318	3.01789	0.509078	0.61941	0.868307
1306	-0.453891	6.23315	-0.508983	0.619475	0.86832
200058	0.221915	3.93351	0.508889	0.619539	0.868332
4570	-0.313735	10.6648	-0.508615	0.619726	0.868516
729683	-0.244484	3.78879	-0.508487	0.619813	0.86856
7922	0.119873	9.10432	0.508279	0.619955	0.868571
90411	-0.111174	8.40826	-0.508213	0.62	0.868571
5036	0.104442	11.6977	0.50814	0.620049	0.868571
205327	-0.119082	7.93566	-0.508092	0.620082	0.868571
4783	-0.118712	7.11363	-0.508033	0.620122	0.868571
51528	0.297516	4.687	0.507859	0.620241	0.868571
10457	-0.266052	4.26417	-0.507853	0.620245	0.868571
11161	0.33283	7.1253	0.507732	0.620328	0.868571
64223	-0.388053	3.97495	-0.507724	0.620333	0.868571
123355	0.146387	5.5657	0.507661	0.620376	0.868571
317781	-0.222505	7.80353	-0.50747	0.620506	0.868675
83879	0.170439	6.49425	0.507311	0.620614	0.868749
9454	-0.177461	8.93984	-0.507166	0.620713	0.868773
23357	0.436333	3.40099	0.507092	0.620764	0.868773
64077	-0.206835	5.78994	-0.507041	0.620798	0.868773
55732	0.383159	4.0028	0.506825	0.620946	0.868902
57154	-0.182904	6.91764	-0.50667	0.621052	0.868972
4644	-0.112476	9.44082	-0.506535	0.621144	0.869023
57172	0.230525	5.04504	0.506322	0.621289	0.869072
5690	-0.124478	9.27558	-0.506279	0.621318	0.869072
25937	0.210232	7.34143	0.506235	0.621348	0.869072
57633	-0.127036	8.96027	-0.506091	0.621446	0.869072
255101	-0.242809	4.1526	-0.506076	0.621457	0.869072
4837	0.404983	5.70903	0.50564	0.621755	0.8693
102723604	0.263004	1.56468	0.50561	0.621775	0.8693
105274304	0.173656	4.0252	0.50524	0.622027	0.8693
125170	0.259542	5.10249	0.505232	0.622033	0.8693
6502	0.309703	7.1266	0.505072	0.622142	0.8693
23512	-0.106121	9.77708	-0.505014	0.622182	0.8693
84503	0.17705	4.82205	0.504838	0.622302	0.8693
9797	0.137241	8.50959	0.504791	0.622334	0.8693
1161	0.202819	4.17403	0.504482	0.622545	0.8693
5905	-0.26946	10.3405	-0.504445	0.62257	0.8693
6259	0.245853	6.99464	0.50443	0.622581	0.8693
100189151	0.303173	1.92926	0.504348	0.622636	0.8693
256302	-0.105499	6.20618	-0.504248	0.622705	0.8693
342926	0.134929	5.80042	0.50423	0.622717	0.8693
10363	-0.180459	6.89871	-0.504219	0.622724	0.8693
7748	-0.109979	8.45081	-0.504092	0.622812	0.8693
282997	-0.210843	4.15093	-0.504035	0.62285	0.8693
3480	0.0903595	9.50558	0.503986	0.622884	0.8693
51762	0.138828	8.0791	0.503984	0.622885	0.8693
54832	-0.133681	8.47203	-0.503947	0.622911	0.8693
54768	-0.169358	7.59244	-0.503836	0.622987	0.8693
79577	-0.0974451	8.96062	-0.503738	0.623054	0.8693
7552	-0.0875203	9.05351	-0.503718	0.623067	0.8693
55137	-0.107248	7.97842	-0.503679	0.623094	0.8693
3987	0.207315	6.3549	0.503573	0.623166	0.8693
84206	0.418106	3.78555	0.503569	0.623169	0.8693
10351	0.361043	2.13176	0.503504	0.623213	0.8693
57134	-0.206239	6.05739	-0.503462	0.623242	0.8693
1010	-0.327373	2.87157	-0.503442	0.623256	0.8693
642826	-0.142631	5.52478	-0.503394	0.623288	0.8693
254102	-0.348484	4.22007	-0.503159	0.623449	0.869373
100131089	0.233982	3.83694	0.503016	0.623546	0.869373
27072	0.144282	9.16185	0.5029	0.623626	0.869373
26277	0.165363	6.99012	0.50284	0.623667	0.869373
26205	0.253307	6.91692	0.502732	0.623741	0.869373
586	-0.17252	8.96358	-0.502656	0.623793	0.869373
23221	-0.13206	5.53885	-0.502647	0.623799	0.869373
79137	-0.144795	8.85917	-0.50261	0.623824	0.869373
64787	-0.440121	4.4006	-0.502523	0.623884	0.869373
84054	0.338698	2.42697	0.50247	0.62392	0.869373
10099	0.196913	9.97282	0.502423	0.623952	0.869373
388567	0.405603	3.6637	0.50217	0.624125	0.869516
9760	-0.139839	7.82039	-0.502056	0.624203	0.869516
100507346	-0.308437	1.62362	-0.501902	0.624308	0.869516
6085	-0.237628	1.91827	-0.501857	0.624339	0.869516
147949	0.152791	4.59435	0.501624	0.624499	0.869516
8314	0.0957259	7.73477	0.501602	0.624514	0.869516
338773	0.267285	1.89011	0.50128	0.624734	0.869516
116254	0.12434	5.36479	0.501201	0.624788	0.869516
90204	-0.0913423	7.04028	-0.501075	0.624874	0.869516
441631	-0.122619	8.53889	-0.501059	0.624885	0.869516
642799	0.378141	2.12595	0.501011	0.624918	0.869516
57763	-0.143631	7.93935	-0.500906	0.624989	0.869516
80853	0.133267	5.92705	0.500814	0.625053	0.869516
83786	0.289958	7.37232	0.500739	0.625104	0.869516
51629	0.157841	9.49997	0.500493	0.625272	0.869516
84299	-0.205447	8.8143	-0.500492	0.625273	0.869516
223082	-0.372981	2.85397	-0.500446	0.625305	0.869516
6443	0.232236	6.84514	0.500442	0.625307	0.869516
10398	-0.572159	8.44605	-0.50042	0.625322	0.869516
57533	0.118698	5.47971	0.500394	0.62534	0.869516
23770	-0.25712	6.8648	-0.500282	0.625417	0.869516
728715	0.42429	1.80145	0.500275	0.625421	0.869516
9933	0.104955	8.87904	0.500221	0.625458	0.869516
728975	0.310119	2.58293	0.500163	0.625498	0.869516
619190	0.218857	3.01888	0.500104	0.625539	0.869516
154467	0.144284	8.86946	0.500087	0.62555	0.869516
105377206	-0.273688	4.03194	-0.500076	0.625558	0.869516
6314	0.122385	7.2013	0.499902	0.625677	0.869525
29887	-0.244005	7.06305	-0.499891	0.625684	0.869525
10178	-0.123491	6.41106	-0.499774	0.625765	0.869525
92345	-0.106566	6.84262	-0.499742	0.625786	0.869525
126069	0.272269	3.11372	0.499504	0.62595	0.869635
84255	0.209505	6.84573	0.499463	0.625977	0.869635
1261	-0.226142	5.65923	-0.499206	0.626154	0.869803
84457	0.11714	6.7392	0.49884	0.626404	0.869849
84287	-0.128876	7.18971	-0.498774	0.626449	0.869849
81562	0.305252	2.29183	0.498681	0.626513	0.869849
149603	-0.295002	11.7179	-0.498598	0.62657	0.869849
440335	-0.37774	1.50871	-0.498594	0.626573	0.869849
26152	0.121443	7.52005	0.498546	0.626606	0.869849
79825	-0.339258	5.96885	-0.498541	0.626609	0.869849
57507	-0.121462	10.3918	-0.498507	0.626632	0.869849
25925	-0.144412	9.75936	-0.498264	0.626799	0.869903
54165	0.133129	6.83421	0.498163	0.626868	0.869903
3280	0.325581	9.65579	0.498138	0.626885	0.869903
56181	-0.19842	7.89966	-0.498125	0.626894	0.869903
23462	-0.194441	7.2237	-0.497947	0.627016	0.869996
266675	-0.235301	3.17935	-0.49785	0.627082	0.870011
1111	-0.140944	7.75113	-0.497515	0.627312	0.87019
144195	-0.294159	4.4221	-0.497499	0.627323	0.87019
9375	0.172364	7.44373	0.497384	0.627402	0.870213
9495	-0.297571	4.57913	-0.497313	0.627451	0.870213
1789	0.114782	7.12137	0.496883	0.627745	0.870412
79837	0.592026	5.18111	0.496849	0.627769	0.870412
80119	-0.147967	7.01361	-0.496594	0.627944	0.870412
81611	0.0970272	9.68347	0.496509	0.628002	0.870412
101928279	0.284888	1.5973	0.496478	0.628023	0.870412
10808	-0.144576	10.3332	-0.496446	0.628045	0.870412
10743	0.210744	3.03051	0.496413	0.628067	0.870412
100129461	0.211126	3.49094	0.496393	0.628082	0.870412
595097	0.396974	2.16522	0.496326	0.628127	0.870412
8851	0.2968	10.0346	0.496242	0.628185	0.870412
7110	0.116617	8.22692	0.496138	0.628257	0.870412
11167	-0.213262	9.62361	-0.496125	0.628265	0.870412
64844	-0.131799	8.28765	-0.496048	0.628318	0.870412
10253	-0.247676	5.77351	-0.495753	0.62852	0.870614
285755	-0.215979	5.07364	-0.495525	0.628677	0.870754
6919	-0.27295	9.33239	-0.495344	0.628801	0.870849
140838	0.149041	4.48124	0.495263	0.628857	0.870849
79595	0.107203	7.78913	0.4949	0.629106	0.871117
100533970	-0.259376	5.04871	-0.494519	0.629368	0.871309
6665	-0.21839	3.50585	-0.494378	0.629464	0.871309
3638	-0.164342	7.51213	-0.494341	0.629489	0.871309
346653	0.29045	4.81084	0.494316	0.629507	0.871309
84851	-0.238644	5.02879	-0.494292	0.629524	0.871309
51773	-0.0839758	11.2088	-0.494203	0.629585	0.871317
348487	0.433393	3.42709	0.494083	0.629667	0.871329
116937	-0.408248	1.71235	-0.494027	0.629705	0.871329
105373801	0.193307	5.28394	0.493927	0.629774	0.871329
7020	-0.322302	5.5578	-0.493822	0.629846	0.871329
267020	-0.20924	6.01925	-0.493678	0.629945	0.871329
55735	-0.199266	4.0678	-0.493638	0.629972	0.871329
6209	-0.210567	13.5483	-0.493561	0.630026	0.871329
9931	-0.102163	8.2291	-0.493534	0.630044	0.871329
51259	0.42486	2.12394	0.493456	0.630098	0.871329
23648	0.467318	5.18912	0.493378	0.630151	0.871329
10933	0.401016	10.8966	0.493167	0.630296	0.871349
9865	-0.114839	6.78661	-0.49314	0.630314	0.871349
652968	0.151845	6.0879	0.493114	0.630333	0.871349
140460	0.152441	6.31205	0.492953	0.630443	0.871361
1114	0.133926	6.5509	0.492913	0.63047	0.871361
10121	0.0979122	7.17169	0.492782	0.63056	0.871361
100874375	-0.325405	2.69779	-0.492655	0.630648	0.871361
56164	0.335903	2.53207	0.49263	0.630665	0.871361
8450	0.295967	8.11884	0.492614	0.630676	0.871361
100189339	0.280072	1.51853	0.492277	0.630908	0.871604
23516	0.225449	5.48867	0.492061	0.631056	0.871732
5456	0.293884	6.23524	0.491819	0.631223	0.871871
100130950	0.29404	2.48549	0.491752	0.631269	0.871871
7329	-0.108291	10.0856	-0.491524	0.631426	0.872011
4233	0.323808	3.15376	0.49134	0.631552	0.872042
9731	-0.10642	8.14823	-0.491329	0.631559	0.872042
374879	-0.270935	3.80443	-0.491108	0.631712	0.872175
139322	0.222384	7.17373	0.490945	0.631824	0.872253
105369205	0.247174	3.3244	0.490714	0.631982	0.872305
8968	0.425108	1.86612	0.490641	0.632032	0.872305
9712	0.1639	6.53809	0.490383	0.63221	0.872305
100132815	0.129018	6.86463	0.490343	0.632238	0.872305
54993	-0.117897	7.12554	-0.49031	0.63226	0.872305
57594	-0.114135	4.98119	-0.490277	0.632283	0.872305
55149	-0.108398	6.55162	-0.490273	0.632286	0.872305
3364	-0.108839	5.88204	-0.490228	0.632317	0.872305
7045	0.457466	6.82111	0.490118	0.632392	0.872305
6341	-0.144587	7.59052	-0.490005	0.63247	0.872305
5727	-0.175518	6.58597	-0.489946	0.632511	0.872305
55116	0.348689	5.9626	0.489896	0.632546	0.872305
1389	-0.16251	7.57104	-0.489836	0.632587	0.872305
90957	-0.0899026	6.7639	-0.489513	0.632809	0.872534
8030	0.196385	8.12022	0.489221	0.63301	0.872734
60485	-0.153366	7.28014	-0.489106	0.633089	0.872766
275	-0.155451	6.14207	-0.488884	0.633242	0.8729
26828	-0.370846	3.0355	-0.488609	0.633431	0.873051
4093	0.10047	7.78585	0.488305	0.633641	0.873051
8721	-0.0917237	10.5142	-0.488294	0.633648	0.873051
8552	0.322246	1.94398	0.488262	0.63367	0.873051
10476	0.127583	8.8845	0.488204	0.63371	0.873051
9143	-0.205074	6.87681	-0.488164	0.633738	0.873051
390748	-0.35137	1.35084	-0.488157	0.633742	0.873051
2002	0.314699	5.43204	0.487789	0.633997	0.873169
4326	0.439027	5.05249	0.487738	0.634031	0.873169
7705	-0.140951	7.35643	-0.487721	0.634043	0.873169
49854	0.145509	5.85975	0.487708	0.634052	0.873169
84222	-0.176717	3.97957	-0.487596	0.634129	0.873191
55326	-0.0968467	9.54441	-0.487523	0.634179	0.873191
2053	-0.114288	6.7423	-0.487394	0.634268	0.873233
200734	0.268347	4.93585	0.487317	0.634322	0.873233
644353	0.272271	4.35963	0.487158	0.634431	0.873307
56262	0.179387	7.82473	0.486904	0.634606	0.873326
5796	0.19491	5.30162	0.486901	0.634608	0.873326
8364	0.219986	13.3144	0.486895	0.634613	0.873326
23199	0.114353	9.43253	0.486604	0.634813	0.873481
9486	0.135675	7.75038	0.486552	0.634849	0.873481
11129	-0.114597	7.78732	-0.486351	0.634987	0.873481
101928069	-0.31618	1.90071	-0.486208	0.635086	0.873481
168451	0.146068	7.63079	0.486156	0.635122	0.873481
467	-0.131831	7.03231	-0.486008	0.635224	0.873481
27350	-0.337045	5.20743	-0.48596	0.635257	0.873481
107	-0.145232	5.80106	-0.485894	0.635303	0.873481
116541	0.106146	7.38079	0.485878	0.635313	0.873481
9821	-0.100761	9.52314	-0.485851	0.635332	0.873481
5603	0.330183	2.86896	0.485839	0.63534	0.873481
342908	0.359398	3.58073	0.485638	0.635479	0.873562
79751	0.256298	6.27957	0.485582	0.635517	0.873562
2771	0.12552	11.1637	0.48551	0.635567	0.873562
219333	0.143371	6.83999	0.485199	0.635782	0.873603
7468	-0.093038	10.3497	-0.485177	0.635797	0.873603
54961	0.279615	3.89007	0.485142	0.635821	0.873603
5939	-0.136328	6.14879	-0.485131	0.635828	0.873603
7260	0.203874	6.07455	0.485063	0.635876	0.873603
4856	-0.422924	4.07568	-0.484796	0.63606	0.873779
51251	0.15593	6.86448	0.484517	0.636252	0.873905
649395	0.335703	2.05579	0.484501	0.636263	0.873905
10730	-0.0838109	8.57844	-0.484376	0.636349	0.873946
221302	-0.156094	5.38994	-0.484177	0.636487	0.874058
101928378	-0.226945	6.27778	-0.484077	0.636556	0.874076
125150	0.133062	7.83905	0.483903	0.636676	0.874165
100996746	-0.367306	1.6575	-0.483687	0.636825	0.874223
26063	0.252015	4.95487	0.483638	0.636859	0.874223
22911	-0.122403	7.47904	-0.483598	0.636887	0.874223
3841	0.135505	7.01526	0.483467	0.636977	0.87427
167410	-0.161761	9.81545	-0.483206	0.637157	0.87441
29781	-0.275685	9.33492	-0.483107	0.637226	0.87441
9879	0.106262	9.67379	0.483077	0.637247	0.87441
80851	-0.228395	9.01296	-0.48259	0.637583	0.87454
54898	0.193651	7.6672	0.482448	0.637681	0.87454
64784	0.292908	6.38197	0.48241	0.637707	0.87454
26019	-0.0982941	8.56284	-0.482026	0.637973	0.87454
253512	-0.148818	4.40058	-0.481949	0.638026	0.87454
4716	0.100053	9.46719	0.481787	0.638138	0.87454
368	0.30614	1.67657	0.481729	0.638178	0.87454
23414	0.283149	6.27196	0.481652	0.638231	0.87454
23229	-0.114814	8.72364	-0.481647	0.638234	0.87454
6905	-0.340846	3.65313	-0.481647	0.638235	0.87454
10667	0.168599	6.11349	0.481542	0.638307	0.87454
83259	-0.165064	6.01592	-0.481463	0.638362	0.87454
8733	-0.21791	9.90504	-0.481453	0.638368	0.87454
85464	0.173472	6.75979	0.481411	0.638398	0.87454
3454	-0.0892582	7.84556	-0.481403	0.638403	0.87454
1287	-0.1238	7.34305	-0.481387	0.638414	0.87454
56776	0.173121	6.00365	0.481336	0.63845	0.87454
284098	0.336582	2.09923	0.481306	0.638471	0.87454
8732	0.0834831	6.69058	0.481285	0.638485	0.87454
54891	-0.146595	7.22703	-0.481247	0.638511	0.87454
23549	0.10983	7.57108	0.4812	0.638543	0.87454
54998	-0.127898	9.59154	-0.481138	0.638587	0.87454
100288198	-0.199155	3.5717	-0.481066	0.638636	0.87454
25847	-0.097397	8.21777	-0.480996	0.638685	0.87454
7574	-0.194387	5.55432	-0.48079	0.638827	0.874571
9828	0.105316	8.73749	0.480764	0.638845	0.874571
6223	-0.101347	13.8537	-0.480666	0.638913	0.874571
5134	0.115214	7.54367	0.480639	0.638931	0.874571
153129	-0.229454	4.56567	-0.480496	0.63903	0.874603
2199	-0.367272	4.15488	-0.480427	0.639078	0.874603
770	0.12853	6.11058	0.480338	0.63914	0.874603
1948	-0.229251	11.2693	-0.480282	0.639178	0.874603
94101	0.233314	7.23087	0.48009	0.639311	0.87466
64218	-0.416849	2.99448	-0.48006	0.639332	0.87466
9738	-0.109406	9.06403	-0.479878	0.639458	0.874756
114822	-0.21286	7.90203	-0.479781	0.639525	0.874771
200014	0.146988	4.50712	0.479682	0.639594	0.874788
5165	0.139957	7.48029	0.479157	0.639956	0.874886
8803	0.148873	5.2056	0.479104	0.639993	0.874886
55188	-0.155426	6.58963	-0.47904	0.640037	0.874886
4204	0.105748	8.00725	0.478929	0.640114	0.874886
6812	-0.146203	7.51592	-0.478879	0.640149	0.874886
101060146	0.21808	1.89071	0.478865	0.640159	0.874886
26167	0.396434	4.4402	0.478768	0.640226	0.874886
100289373	-0.210134	3.11464	-0.478735	0.640249	0.874886
11116	0.182515	5.6526	0.478727	0.640254	0.874886
10735	-0.106987	9.39521	-0.478672	0.640292	0.874886
440248	0.663408	4.15992	0.478649	0.640308	0.874886
143872	-0.159927	5.36741	-0.478608	0.640337	0.874886
441495	-0.12989	1.88452	-0.47837	0.640501	0.875034
390595	0.220952	3.87584	0.477976	0.640774	0.875331
51562	0.154537	5.22646	0.477891	0.640833	0.875334
1509	-0.274441	11.1382	-0.477595	0.641038	0.875368
83985	0.163189	6.63349	0.477514	0.641094	0.875368
6636	0.38543	7.69331	0.477449	0.641139	0.875368
162514	-0.386482	1.7195	-0.477443	0.641143	0.875368
10969	0.176233	8.39812	0.477294	0.641246	0.875368
445	-0.190072	6.68188	-0.47729	0.64125	0.875368
399697	0.310512	3.03792	0.477282	0.641255	0.875368
5557	0.379903	5.3956	0.477119	0.641368	0.875368
25927	-0.150677	5.43113	-0.477088	0.641389	0.875368
5425	0.112575	9.75203	0.477047	0.641417	0.875368
1465	-0.481359	2.90041	-0.476695	0.641662	0.875614
538	0.138769	5.61471	0.47659	0.641734	0.875614
128218	-0.287024	1.83536	-0.476545	0.641766	0.875614
8329	-0.4304	2.28486	-0.47646	0.641824	0.875617
3899	-0.126257	7.89602	-0.476308	0.641929	0.875684
9179	0.441089	3.20101	0.476015	0.642133	0.875828
51363	-0.159406	6.29008	-0.475949	0.642179	0.875828
79363	0.333765	2.19926	0.475908	0.642207	0.875828
4047	-0.305512	4.97623	-0.475833	0.642259	0.875828
84993	-0.251374	8.02906	-0.47566	0.642379	0.875869
91010	-0.184983	7.09188	-0.475596	0.642423	0.875869
692148	-0.281583	3.38161	-0.475367	0.642582	0.875869
6667	-0.144922	8.00763	-0.475321	0.642614	0.875869
3074	0.458037	3.715	0.475305	0.642625	0.875869
6649	-0.187586	4.47925	-0.475296	0.642631	0.875869
136332	-0.230989	3.31177	-0.475206	0.642694	0.875869
56099	-0.287767	7.0374	-0.474954	0.642868	0.875869
55958	0.293612	8.42145	0.474899	0.642906	0.875869
1647	0.109642	8.10687	0.474821	0.64296	0.875869
94030	-0.136569	9.60554	-0.474719	0.643032	0.875869
1325	0.239059	1.93681	0.474713	0.643036	0.875869
9696	0.265651	6.97231	0.474699	0.643045	0.875869
10899	0.0784654	9.45981	0.474604	0.643111	0.875869
54541	0.301395	7.73212	0.474548	0.64315	0.875869
9667	-0.0944657	9.56341	-0.474401	0.643252	0.875869
56987	0.0876898	10.0431	0.474291	0.643328	0.875869
54862	0.116455	6.27571	0.474256	0.643353	0.875869
1201	-0.140104	7.57857	-0.474184	0.643402	0.875869
7760	0.128834	6.10588	0.474173	0.64341	0.875869
11098	0.292642	8.22498	0.473928	0.64358	0.876024
8239	-0.106855	9.4522	-0.473651	0.643772	0.87621
442117	-0.310063	1.40449	-0.473569	0.643829	0.876211
26267	0.554278	3.94833	0.473366	0.64397	0.876326
3032	0.130441	7.2937	0.473177	0.644101	0.876428
7750	-0.0889396	8.3202	-0.473094	0.644159	0.87643
8507	-0.202406	9.29613	-0.472699	0.644433	0.876678
151963	0.186511	4.68513	0.472671	0.644453	0.876678
10747	0.366183	2.20535	0.472368	0.644663	0.876752
390940	-0.25544	4.12411	-0.472353	0.644673	0.876752
144165	0.29333	7.13347	0.472349	0.644676	0.876752
84696	-0.36238	2.42997	-0.472133	0.644826	0.87688
83939	0.116676	7.80367	0.471747	0.645094	0.877169
5914	0.16422	5.74643	0.471597	0.645198	0.877234
84294	0.0870872	7.03627	0.471374	0.645353	0.877368
29926	-0.156556	7.00087	-0.471011	0.645605	0.87747
10659	-0.106717	11.2344	-0.470939	0.645656	0.87747
11177	-0.0972798	8.96795	-0.470766	0.645776	0.87747
23590	0.225472	4.42059	0.470617	0.645879	0.87747
9531	0.256249	5.53701	0.470524	0.645944	0.87747
56270	-0.116922	9.57258	-0.470523	0.645944	0.87747
1612	-0.214693	4.39046	-0.470496	0.645963	0.87747
27230	-0.0952629	8.92056	-0.470486	0.645971	0.87747
85397	0.294724	1.99106	0.470443	0.646	0.87747
101929563	0.335375	2.17396	0.470335	0.646075	0.87747
4552	-0.149455	5.3199	-0.470171	0.646189	0.87747
23034	-0.237159	4.62939	-0.470171	0.646189	0.87747
100189067	-0.229332	4.49444	-0.470068	0.646261	0.87747
5080	-0.112233	11.5116	-0.469906	0.646373	0.87747
125919	0.308782	3.27891	0.469851	0.646412	0.87747
3750	0.221021	3.45524	0.469811	0.64644	0.87747
53616	0.172886	6.069	0.469787	0.646457	0.87747
55106	0.286909	5.02653	0.469737	0.646491	0.87747
55472	0.233757	1.95705	0.469724	0.6465	0.87747
51530	0.161467	6.43438	0.469651	0.646551	0.87747
3357	0.368678	2.22724	0.469289	0.646803	0.877707
7392	-0.0978985	9.22304	-0.469239	0.646838	0.877707
131408	-0.245785	4.5187	-0.468917	0.647061	0.877934
5209	0.315385	6.73812	0.468588	0.64729	0.878102
80224	-0.210378	7.36908	-0.468529	0.647331	0.878102
152217	-0.13378	8.70214	-0.468448	0.647387	0.878102
4857	-0.138268	9.14369	-0.468416	0.64741	0.878102
23408	0.134594	6.71371	0.468093	0.647635	0.87833
701	-0.115613	7.86328	-0.467673	0.647927	0.878481
83692	0.159678	9.55502	0.467622	0.647962	0.878481
6651	0.125887	11.5452	0.46761	0.647971	0.878481
928	0.531165	4.36283	0.467581	0.647991	0.878481
1965	-0.0997417	7.96551	-0.467502	0.648046	0.878481
83990	-0.170823	6.19794	-0.467344	0.648156	0.878481
51004	-0.164863	5.85434	-0.46733	0.648165	0.878481
5599	0.120198	7.45767	0.467252	0.64822	0.878481
3276	-0.167803	11.0756	-0.466982	0.648408	0.878481
9158	-0.250096	10.3277	-0.466968	0.648418	0.878481
55705	0.0897418	10.5752	0.466963	0.648421	0.878481
51602	0.132699	9.05627	0.466861	0.648492	0.878481
400657	0.188977	5.83913	0.46683	0.648514	0.878481
439931	0.148132	4.79324	0.466803	0.648533	0.878481
55850	0.181202	5.42355	0.466614	0.648664	0.878583
5495	0.0978596	8.12224	0.466275	0.6489	0.878827
23325	0.118707	7.17571	0.466028	0.649072	0.878895
84886	0.292432	6.56443	0.465957	0.649122	0.878895
5387	-0.333438	3.35866	-0.465822	0.649216	0.878895
79072	-0.151322	4.70218	-0.465815	0.649221	0.878895
55425	0.172948	6.52421	0.465784	0.649242	0.878895
55355	-0.103139	7.8353	-0.465718	0.649288	0.878895
81846	0.123825	7.16219	0.465583	0.649382	0.87893
171586	0.333562	1.79292	0.46552	0.649426	0.87893
163050	0.16877	5.39685	0.465282	0.649592	0.879078
105369195	0.353279	3.80375	0.464997	0.649791	0.879271
339290	-0.16	7.79362	-0.464883	0.64987	0.879301
3897	0.177377	6.54661	0.464804	0.649925	0.879301
11198	-0.106339	11.417	-0.464546	0.650105	0.879412
89944	0.229428	8.02814	0.464512	0.650129	0.879412
51667	-0.0974682	8.37977	-0.464395	0.65021	0.879412
5717	0.184631	9.39464	0.464322	0.650261	0.879412
57062	-0.0891874	10.5585	-0.464215	0.650335	0.879412
56479	0.313246	1.77734	0.464084	0.650427	0.879412
105378948	0.18166	5.39171	0.464065	0.650441	0.879412
256021	0.271646	0.8188	0.46404	0.650458	0.879412
84719	0.369461	4.15119	0.463831	0.650604	0.879467
83696	0.155265	7.94564	0.46382	0.650611	0.879467
10081	0.184179	7.47621	0.46369	0.650702	0.879514
10432	0.0981242	7.20203	0.463603	0.650762	0.87952
284565	-0.172727	7.62995	-0.463328	0.650954	0.879703
285429	0.326185	1.52929	0.463115	0.651103	0.879788
54531	-0.109732	7.09154	-0.463077	0.65113	0.879788
6261	0.364626	3.79955	0.462792	0.651328	0.87998
9631	0.122011	6.02263	0.462685	0.651403	0.879995
23	-0.104697	9.18708	-0.462615	0.651452	0.879995
55270	0.228364	5.02108	0.46212	0.651797	0.880354
79441	0.16394	5.11051	0.462072	0.65183	0.880354
374354	-0.195891	5.37419	-0.461757	0.65205	0.880556
100190939	-0.151021	6.74319	-0.461564	0.652185	0.880556
4913	-0.244855	7.73295	-0.461491	0.652236	0.880556
146057	-0.153458	8.07554	-0.461483	0.652242	0.880556
1185	-0.183824	6.10531	-0.461345	0.652338	0.880556
644172	-0.42854	5.43585	-0.461317	0.652358	0.880556
124565	0.105764	9.2144	0.461293	0.652374	0.880556
11057	-0.106878	8.93643	-0.461069	0.652531	0.880643
3916	0.116055	10.5986	0.460995	0.652583	0.880643
84947	-0.141852	5.93297	-0.460958	0.652608	0.880643
10529	-0.1804	7.75029	-0.460873	0.652668	0.880648
160760	-0.192288	5.78044	-0.460566	0.652882	0.880822
3688	0.150176	10.0919	0.460518	0.652916	0.880822
84162	-0.114858	9.05933	-0.460447	0.652966	0.880822
9801	0.178329	7.33829	0.460174	0.653156	0.880873
101060264	0.24718	2.97901	0.460151	0.653172	0.880873
163071	-0.384884	2.83045	-0.460125	0.65319	0.880873
642475	0.28177	2.16135	0.460069	0.653229	0.880873
55527	-0.113124	7.00381	-0.459627	0.653539	0.881214
7112	-0.138554	9.23106	-0.459284	0.653778	0.881316
100874038	0.187795	0.943544	0.459208	0.653831	0.881316
100996738	-0.235809	4.81726	-0.459148	0.653873	0.881316
29894	0.142756	7.95159	0.45904	0.653948	0.881316
440823	0.102821	10.4754	0.459014	0.653967	0.881316
22931	0.171377	8.6079	0.458893	0.654051	0.881316
5869	-0.106588	8.51897	-0.45875	0.654151	0.881316
6640	0.167471	7.27206	0.458732	0.654164	0.881316
57523	0.167267	6.82285	0.458687	0.654196	0.881316
5494	-0.0828539	7.86588	-0.458678	0.654202	0.881316
23093	-0.0923412	7.57288	-0.458631	0.654234	0.881316
222484	0.151184	5.39896	0.458476	0.654343	0.881338
7746	-0.502715	4.87029	-0.458399	0.654397	0.881338
7403	0.101611	6.0725	0.458365	0.65442	0.881338
1280	0.273853	7.69674	0.458198	0.654537	0.881413
8291	-0.394007	2.95871	-0.458125	0.654588	0.881413
84883	-0.367148	2.55698	-0.458012	0.654667	0.881443
284307	0.0930114	6.94275	0.45733	0.655144	0.881783
6932	0.200394	6.34171	0.457292	0.655171	0.881783
1848	-0.271896	6.80666	-0.457286	0.655175	0.881783
25809	-0.225611	4.53182	-0.45721	0.655228	0.881783
168374	0.168383	5.91275	0.457127	0.655287	0.881783
57405	-0.294395	3.03392	-0.457088	0.655313	0.881783
3075	0.341026	2.01185	0.457087	0.655314	0.881783
125061	0.356594	5.53699	0.457005	0.655372	0.881784
162461	-0.318019	2.96688	-0.456889	0.655453	0.881817
1390	0.101995	6.88182	0.45621	0.655928	0.88238
5894	-0.256995	3.84717	-0.456015	0.656065	0.882438
112849	-0.260606	3.6119	-0.455974	0.656093	0.882438
79650	0.241327	7.35174	0.455907	0.65614	0.882438
26831	0.322129	1.7485	0.455656	0.656316	0.882545
8817	-0.225419	4.01835	-0.455633	0.656332	0.882545
219539	0.110909	4.8781	0.455462	0.656452	0.88263
7469	0.134284	8.16445	0.455283	0.656577	0.882722
56288	0.0899324	9.51043	0.455202	0.656634	0.882723
10616	0.186676	7.39234	0.454927	0.656826	0.882787
143384	0.0830458	9.45195	0.454904	0.656842	0.882787
3915	-0.169049	9.40717	-0.454891	0.656851	0.882787
6860	0.278393	10.4187	0.454406	0.657192	0.882814
4297	0.0793606	11.1204	0.45439	0.657203	0.882814
5202	-0.132812	8.31349	-0.45429	0.657272	0.882814
130752	0.243302	4.61754	0.454281	0.657279	0.882814
5663	-0.0876717	8.21123	-0.454271	0.657286	0.882814
374650	-0.22927	6.03976	-0.454242	0.657306	0.882814
65062	0.12451	7.34007	0.454223	0.657319	0.882814
58191	0.161383	0.69503	0.454218	0.657323	0.882814
100507297	0.22959	3.71606	0.454029	0.657455	0.882863
7203	-0.0814219	10.5011	-0.454004	0.657473	0.882863
100288615	0.188197	4.90649	0.453921	0.657531	0.882866
347051	0.355327	1.87381	0.453738	0.657659	0.882903
64798	-0.213342	3.96929	-0.45372	0.657672	0.882903
8835	0.161289	5.64479	0.453511	0.657818	0.883018
56931	0.450125	4.5951	0.453378	0.657911	0.883018
6996	0.187625	8.37226	0.453298	0.657968	0.883018
4569	-0.351493	9.68961	-0.453275	0.657984	0.883018
9249	-0.211432	5.33964	-0.452927	0.658228	0.883073
10160	0.107029	9.85799	0.452796	0.65832	0.883073
79719	0.123233	8.68514	0.452657	0.658417	0.883073
100128494	0.288332	1.74099	0.452494	0.658531	0.883073
6618	0.159676	8.07488	0.45218	0.658752	0.883073
9692	-0.125919	6.49774	-0.452118	0.658795	0.883073
1059	-0.135199	9.42787	-0.452018	0.658865	0.883073
10485	0.229639	11.3051	0.452011	0.65887	0.883073
100506068	0.214413	1.74183	0.451932	0.658925	0.883073
100506472	0.271268	2.16485	0.451873	0.658967	0.883073
10238	-0.116654	11.7126	-0.451854	0.65898	0.883073
284391	0.370538	3.41805	0.45179	0.659025	0.883073
648791	0.349353	1.66719	0.451775	0.659035	0.883073
2767	-0.192393	10.0472	-0.45171	0.659081	0.883073
23198	0.0963956	8.30438	0.451654	0.65912	0.883073
202333	-0.279903	1.67473	-0.45145	0.659264	0.883073
6837	-0.112602	8.07977	-0.451393	0.659303	0.883073
285352	0.261812	2.40169	0.451383	0.659311	0.883073
643376	0.273141	3.1635	0.451379	0.659313	0.883073
9960	0.101142	8.88296	0.451368	0.659321	0.883073
55785	-0.211726	6.60983	-0.451362	0.659325	0.883073
64428	0.0960939	5.97022	0.451326	0.659351	0.883073
167227	0.0888491	8.30104	0.451186	0.659448	0.883073
23137	0.124306	9.10876	0.451177	0.659455	0.883073
6944	0.294779	8.23959	0.451109	0.659503	0.883073
89927	-0.129712	9.10593	-0.451018	0.659566	0.883073
2890	0.16034	6.92885	0.450987	0.659588	0.883073
641373	0.260412	1.29272	0.450955	0.659611	0.883073
5701	0.134832	7.61932	0.450782	0.659732	0.883073
8480	0.105451	9.38672	0.450769	0.659741	0.883073
5217	0.197879	10.0203	0.450719	0.659776	0.883073
646626	0.342262	2.09185	0.45052	0.659916	0.88312
105378949	0.31324	3.67752	0.450458	0.659959	0.88312
55572	0.0923974	6.85437	0.450427	0.659981	0.88312
54811	0.0993308	6.78283	0.450287	0.660079	0.883127
26046	-0.113504	8.22721	-0.450259	0.660099	0.883127
102724200	0.165899	6.00433	0.450058	0.660241	0.883241
56894	0.127668	8.95389	0.449878	0.660367	0.883334
100507537	-0.256944	1.68961	-0.449727	0.660473	0.883373
2845	0.233324	1.69789	0.449628	0.660542	0.883373
145773	0.136223	5.1322	0.44957	0.660583	0.883373
4705	0.0903314	9.08697	0.449392	0.660708	0.883373
401491	-0.147949	2.79988	-0.449091	0.66092	0.883373
79635	-0.172171	4.508	-0.448945	0.661022	0.883373
81894	0.165419	6.53616	0.448764	0.661149	0.883373
374900	0.180537	4.89439	0.448736	0.661169	0.883373
160287	-0.286781	4.17921	-0.448703	0.661192	0.883373
146395	0.33483	2.14078	0.448675	0.661212	0.883373
113829	0.0912545	7.10063	0.448658	0.661223	0.883373
9908	0.0855446	9.32811	0.448633	0.661241	0.883373
400818	0.120974	7.22114	0.448593	0.661269	0.883373
6900	-0.436464	6.26946	-0.448511	0.661327	0.883373
5924	-0.133563	4.53433	-0.448464	0.66136	0.883373
254228	-0.278907	2.38437	-0.448399	0.661405	0.883373
8818	0.0861539	7.1297	0.448284	0.661486	0.883373
89970	-0.0779387	8.5103	-0.448256	0.661506	0.883373
729218	-0.402532	3.0695	-0.448205	0.661542	0.883373
7185	-0.240784	1.43828	-0.448166	0.661569	0.883373
118487	0.108027	8.10087	0.448101	0.661615	0.883373
5210	0.387983	3.96848	0.448005	0.661683	0.883373
100170220	0.33764	7.65605	0.447865	0.661781	0.883373
55198	0.120068	6.92189	0.447848	0.661793	0.883373
9112	-0.18178	8.52182	-0.447755	0.661858	0.883373
389705	0.384089	2.33472	0.447623	0.661951	0.883373
752	0.190946	5.04506	0.44746	0.662065	0.883373
3949	-0.137639	8.77603	-0.447321	0.662163	0.883373
6510	0.194332	8.20089	0.447284	0.662189	0.883373
79925	0.121742	7.23064	0.447256	0.662209	0.883373
221060	0.282445	1.65663	0.447253	0.662211	0.883373
5828	0.189668	6.08824	0.447083	0.66233	0.883373
435	-0.169238	7.03509	-0.447078	0.662334	0.883373
9536	-0.352695	7.5127	-0.447071	0.662339	0.883373
2258	0.175544	7.33518	0.447021	0.662374	0.883373
100507567	-0.102508	6.31626	-0.446543	0.66271	0.8837
2224	-0.452307	2.94888	-0.446511	0.662732	0.8837
283337	-0.104986	6.20743	-0.446431	0.662789	0.8837
1024	-0.194935	6.10614	-0.446218	0.662938	0.88375
22873	0.0942147	9.10443	0.446127	0.663002	0.88375
101927233	0.287839	1.92061	0.446124	0.663005	0.88375
9278	0.526074	4.96689	0.446056	0.663053	0.88375
139728	0.206909	3.30369	0.445893	0.663167	0.883817
63876	-0.149016	8.16987	-0.445823	0.663216	0.883817
2145	-0.104799	7.5759	-0.445548	0.66341	0.883968
168667	-0.321065	2.44843	-0.445501	0.663443	0.883968
5757	-0.126983	12.6784	-0.445315	0.663574	0.884026
10221	-0.123426	7.21461	-0.445279	0.663599	0.884026
54505	-0.11014	9.09318	-0.445054	0.663757	0.884041
10734	0.140514	5.72871	0.44503	0.663774	0.884041
2067	0.12533	7.42282	0.445021	0.663781	0.884041
64067	0.177748	8.49616	0.444769	0.663958	0.884203
3725	0.100247	9.3898	0.444492	0.664153	0.884357
23011	0.113679	6.2848	0.444395	0.664221	0.884357
5436	0.108327	10.2464	0.444363	0.664244	0.884357
79050	0.0985666	7.03612	0.444032	0.664477	0.88458
150472	-0.151217	5.45844	-0.443933	0.664547	0.88458
84232	-0.209482	9.88817	-0.443704	0.664708	0.88458
3417	-0.134937	8.82716	-0.4437	0.664711	0.88458
5229	-0.0943464	7.31235	-0.443635	0.664757	0.88458
8120	-0.125356	6.84455	-0.443607	0.664776	0.88458
9816	0.161335	5.04488	0.443538	0.664825	0.88458
84310	-0.136884	10.6286	-0.443482	0.664864	0.88458
347731	0.270344	4.39044	0.443167	0.665086	0.884707
51074	-0.276896	4.0722	-0.443144	0.665102	0.884707
7871	0.109896	7.20649	0.443028	0.665184	0.884707
273	-0.09795	8.29666	-0.442997	0.665206	0.884707
619518	-0.170957	5.04926	-0.442944	0.665243	0.884707
387723	-0.359081	1.44592	-0.442841	0.665316	0.884729
56967	0.0872481	8.56047	0.442656	0.665446	0.884752
153527	-0.0910664	10.9178	-0.442613	0.665476	0.884752
9778	-0.0898331	8.86795	-0.442575	0.665503	0.884752
100272216	0.339877	2.25268	0.442433	0.665603	0.884809
3875	0.173338	8.77364	0.442269	0.665719	0.884816
6558	-0.0842029	8.24696	-0.442266	0.665721	0.884816
1266	-0.144693	8.5855	-0.442143	0.665807	0.884855
8509	0.126244	6.43594	0.441796	0.666052	0.885105
114043	-0.229713	2.23918	-0.441445	0.666299	0.885325
196872	0.312324	3.2677	0.441277	0.666418	0.885325
90768	-0.136069	6.42641	-0.441182	0.666484	0.885325
2625	0.138435	3.50409	0.441165	0.666497	0.885325
23390	0.158505	6.50416	0.441128	0.666523	0.885325
10100	0.217363	5.63002	0.440971	0.666633	0.885325
4627	-0.12176	9.45006	-0.440808	0.666748	0.885325
8555	0.112719	5.84362	0.440758	0.666784	0.885325
83643	0.230574	4.02976	0.440697	0.666826	0.885325
9861	0.104915	7.16083	0.440679	0.666839	0.885325
10456	-0.0868681	8.72154	-0.440653	0.666858	0.885325
6941	0.277037	2.0995	0.440597	0.666897	0.885325
3840	0.082671	9.92502	0.440455	0.666997	0.885383
105372476	-0.232942	2.4681	-0.440259	0.667135	0.885431
25920	0.0960364	9.21013	0.44017	0.667198	0.885431
29062	0.175201	5.33152	0.440163	0.667203	0.885431
56994	-0.342035	2.7966	-0.439836	0.667434	0.885551
27077	-0.129201	7.4543	-0.439821	0.667444	0.885551
4157	0.240317	5.22537	0.439692	0.667535	0.885551
4200	-0.133427	6.76538	-0.439633	0.667577	0.885551
1978	-0.17723	7.95223	-0.439633	0.667577	0.885551
65059	0.115434	6.07156	0.439227	0.667864	0.885856
54504	0.293532	5.63401	0.439066	0.667977	0.885931
375133	0.220371	6.15044	0.438838	0.668138	0.88607
2356	-0.0980088	7.58968	-0.438709	0.668229	0.886091
90135	-0.365108	4.94923	-0.438521	0.668362	0.886091
200558	0.115216	5.37267	0.438419	0.668433	0.886091
3611	0.212272	5.90249	0.438395	0.668451	0.886091
566	0.299981	1.50003	0.438296	0.668521	0.886091
953	0.154388	6.62905	0.438184	0.6686	0.886091
11007	-0.304899	4.78071	-0.438148	0.668625	0.886091
126272	0.176947	5.5125	0.438047	0.668697	0.886091
100302650	-0.272649	1.2061	-0.437916	0.668789	0.886091
5292	0.313249	5.06815	0.437873	0.66882	0.886091
10732	0.151479	6.63049	0.437871	0.668821	0.886091
79867	0.399182	5.89895	0.437802	0.668869	0.886091
54887	-0.120435	5.75039	-0.437771	0.668891	0.886091
8814	0.230964	3.20546	0.437492	0.669088	0.886138
161145	0.316316	5.21063	0.437479	0.669098	0.886138
84081	0.0802162	8.83064	0.437446	0.669121	0.886138
79813	-0.104406	8.50642	-0.437269	0.669246	0.886138
7372	0.0878153	7.31673	0.437255	0.669256	0.886138
85302	0.395713	2.08901	0.437164	0.66932	0.886138
5818	0.275978	7.41648	0.437158	0.669324	0.886138
157922	-0.0766689	8.78676	-0.436853	0.66954	0.886349
677810	-0.24873	2.15505	-0.436703	0.669645	0.886414
389058	0.286897	4.65115	0.436431	0.669838	0.886594
51303	0.205515	4.95577	0.436255	0.669962	0.886683
2896	-0.273901	11.1304	-0.435849	0.670249	0.886915
57584	-0.0845061	10.4577	-0.435847	0.670251	0.886915
121053	0.100001	6.34349	0.43566	0.670383	0.887014
113000	-0.199007	7.82989	-0.435368	0.670589	0.887073
23438	0.193954	5.84095	0.435365	0.670591	0.887073
54869	0.173949	6.29822	0.435356	0.670598	0.887073
23140	-0.151516	6.0657	-0.435232	0.670685	0.887097
28952	-0.186655	3.29899	-0.435129	0.670758	0.887097
2664	0.152791	9.46573	0.435045	0.670817	0.887097
8785	-0.202356	1.7632	-0.43501	0.670842	0.887097
144097	0.343891	4.70252	0.434656	0.671092	0.887227
101752400	0.331183	2.48662	0.434652	0.671095	0.887227
57161	0.117502	6.57364	0.43457	0.671153	0.887227
11321	-0.214608	5.32617	-0.434549	0.671168	0.887227
1200	-0.179966	9.30911	-0.434254	0.671376	0.887428
1653	0.0873401	10.4782	0.433998	0.671558	0.887592
54806	-0.12878	7.93926	-0.433819	0.671684	0.887684
55277	-0.230158	4.2878	-0.43337	0.672002	0.887777
8634	-0.0786516	7.53957	-0.433332	0.672029	0.887777
686	0.115725	5.64338	0.433244	0.672091	0.887777
7761	0.182168	4.07331	0.43321	0.672115	0.887777
26156	0.118025	8.71826	0.433178	0.672138	0.887777
29922	-0.255191	1.93683	-0.433029	0.672243	0.887777
23002	0.0772647	11.1761	0.433014	0.672254	0.887777
56052	-0.135858	5.19264	-0.432993	0.672268	0.887777
54813	0.116619	7.46289	0.432874	0.672353	0.887777
10073	-0.110737	6.92498	-0.432794	0.67241	0.887777
2171	-0.139335	4.83551	-0.432792	0.672411	0.887777
4356	0.190902	6.34968	0.432756	0.672436	0.887777
2936	-0.143647	7.10683	-0.432537	0.672591	0.887854
284312	0.280595	3.03661	0.432513	0.672608	0.887854
100129361	-0.103584	5.24809	-0.432276	0.672776	0.888001
114898	0.250393	2.99007	0.432126	0.672883	0.888067
91351	0.346929	3.05399	0.431997	0.672974	0.888112
50854	0.544678	4.10768	0.431592	0.673261	0.888358
7430	0.105326	10.6364	0.431406	0.673392	0.888358
81671	0.125582	7.56162	0.431345	0.673436	0.888358
100506660	0.30006	2.11836	0.43111	0.673602	0.888358
84705	-0.172314	7.24608	-0.431007	0.673675	0.888358
8076	-0.371341	2.68545	-0.430993	0.673685	0.888358
5089	-0.352642	2.9981	-0.430979	0.673695	0.888358
26130	0.083393	8.39379	0.430975	0.673698	0.888358
9145	-0.129451	7.30242	-0.430888	0.673759	0.888358
79031	-0.128995	6.30366	-0.430887	0.673759	0.888358
65003	0.0875066	8.06004	0.43085	0.673786	0.888358
64130	-0.219626	5.71593	-0.430651	0.673927	0.888449
100505716	0.40144	2.00685	0.430593	0.673968	0.888449
392490	0.197884	1.63544	0.430361	0.674132	0.888535
192683	0.124024	9.65805	0.430285	0.674187	0.888535
8284	-0.186047	5.57716	-0.43026	0.674204	0.888535
8508	-0.081926	9.34826	-0.429976	0.674405	0.888647
7349	0.279494	2.05582	0.429957	0.674419	0.888647
6170	0.118752	11.9797	0.429899	0.67446	0.888647
2318	-0.283883	5.55727	-0.429751	0.674565	0.888711
124751	0.16535	5.56564	0.429639	0.674644	0.88874
27247	0.213501	7.03481	0.429407	0.674809	0.888752
8821	0.294706	4.016	0.429337	0.674858	0.888752
23262	0.123796	8.20652	0.42931	0.674877	0.888752
11101	0.0941277	7.74146	0.429305	0.674881	0.888752
286148	0.205496	5.87223	0.429197	0.674957	0.888778
79073	0.158556	7.80289	0.429024	0.67508	0.888865
6574	-0.113022	8.62434	-0.428833	0.675215	0.888922
6137	-0.07595	12.7106	-0.428761	0.675267	0.888922
390205	0.123527	5.86517	0.428673	0.675329	0.888922
9217	0.0762726	8.56303	0.428635	0.675356	0.888922
23507	-0.252543	6.92741	-0.428544	0.67542	0.888922
791231	-0.37142	5.07039	-0.428482	0.675465	0.888922
200728	-0.376167	2.3122	-0.428305	0.67559	0.888963
8727	-0.127034	8.04645	-0.428239	0.675637	0.888963
644656	-0.118914	4.00989	-0.42814	0.675707	0.888963
8367	-0.270391	2.18368	-0.428078	0.675751	0.888963
339942	-0.121202	4.57141	-0.428034	0.675782	0.888963
4139	-0.0935135	7.62449	-0.427957	0.675837	0.888963
54454	-0.0893834	7.90052	-0.427851	0.675912	0.888986
7727	0.234942	4.75398	0.427503	0.676158	0.889236
100131997	-0.284044	3.22672	-0.427412	0.676223	0.889241
155061	0.391577	4.42952	0.427338	0.676276	0.889241
266727	-0.229702	7.40749	-0.426994	0.67652	0.889349
5201	-0.103826	9.07277	-0.426939	0.676559	0.889349
4635	0.329789	3.31836	0.426861	0.676614	0.889349
773	0.152119	8.38759	0.42685	0.676622	0.889349
705	0.147613	6.50942	0.426821	0.676642	0.889349
57143	0.103955	5.56838	0.42649	0.676878	0.889525
10573	-0.145359	8.37829	-0.426414	0.676931	0.889525
10617	0.150558	7.2875	0.42629	0.677019	0.889525
91653	-0.192274	6.4592	-0.426284	0.677024	0.889525
102724112	0.38829	2.05949	0.426231	0.677061	0.889525
8575	0.106846	6.9959	0.426077	0.677171	0.889594
23066	-0.146185	5.45142	-0.425752	0.677401	0.889719
79725	-0.211217	3.17119	-0.425728	0.677419	0.889719
58516	0.116538	8.27137	0.425526	0.677562	0.889719
8487	-0.154509	5.22003	-0.425519	0.677567	0.889719
7373	0.55806	4.86571	0.425412	0.677643	0.889719
83737	-0.135568	7.07495	-0.42539	0.677659	0.889719
23145	-0.203263	4.90743	-0.425327	0.677703	0.889719
25893	0.284045	2.49344	0.425297	0.677724	0.889719
65124	-0.152522	7.83533	-0.425222	0.677778	0.889719
23200	0.146023	5.54325	0.425116	0.677853	0.889736
9581	-0.125858	7.84337	-0.425043	0.677905	0.889736
9117	-0.0945082	7.39735	-0.424668	0.678172	0.889886
6294	0.114952	7.91535	0.424667	0.678172	0.889886
51633	-0.109664	6.89853	-0.424583	0.678232	0.889886
26059	0.0932627	8.23116	0.424562	0.678247	0.889886
6525	-0.247557	6.00988	-0.424163	0.67853	0.89013
100126793	-0.177584	4.03408	-0.423995	0.67865	0.89013
55062	0.141846	6.32075	0.423984	0.678657	0.89013
51076	-0.402575	4.31842	-0.423979	0.678661	0.89013
7444	0.229784	3.99882	0.423728	0.678839	0.890285
113622	0.138219	3.40901	0.423652	0.678893	0.890285
388962	0.21899	5.74954	0.423523	0.678985	0.890303
58986	-0.125888	7.79064	-0.423473	0.67902	0.890303
349114	0.356122	3.80324	0.423327	0.679124	0.890364
2932	0.0920386	9.3292	0.423111	0.679278	0.890491
25780	0.220239	0.865505	0.422978	0.679373	0.89054
7175	-0.0864981	10.9253	-0.422736	0.679544	0.890586
219771	0.0949589	8.58595	0.422663	0.679596	0.890586
22823	0.0859227	9.05866	0.422574	0.679659	0.890586
93664	0.161664	5.80332	0.422442	0.679754	0.890586
23143	-0.11133	6.20808	-0.422389	0.679791	0.890586
1992	0.260006	1.79492	0.422305	0.679851	0.890586
65243	-0.150327	4.56958	-0.422274	0.679873	0.890586
60496	0.102565	8.36638	0.422135	0.679971	0.890586
6090	-0.155686	5.11452	-0.422133	0.679973	0.890586
55957	0.111442	6.0358	0.422127	0.679977	0.890586
10608	-0.078902	9.73605	-0.422016	0.680056	0.890602
9588	-0.082459	9.5282	-0.421928	0.680118	0.890602
650368	-0.239253	4.61885	-0.42187	0.68016	0.890602
6100	0.128988	7.60534	0.421732	0.680258	0.890655
246269	-0.11892	3.57567	-0.421618	0.680339	0.890687
253982	0.19558	5.75024	0.421457	0.680454	0.890708
2683	0.322653	7.64982	0.421435	0.680469	0.890708
10417	-0.654553	4.6711	-0.421268	0.680588	0.890789
1947	0.215775	7.74846	0.421021	0.680764	0.890919
7222	0.300917	2.20911	0.420968	0.680802	0.890919
123346	0.240939	2.10604	0.420617	0.681052	0.891158
8925	-0.0938949	8.76111	-0.420552	0.681098	0.891158
7220	0.156124	4.8491	0.420301	0.681276	0.891317
283651	-0.199737	2.3276	-0.420109	0.681413	0.891348
4830	0.0970304	9.18455	0.420107	0.681415	0.891348
1731	-0.172458	6.08083	-0.419996	0.681493	0.891377
9662	0.1165	7.54611	0.419693	0.681709	0.891571
120534	-0.0868338	8.12904	-0.419628	0.681756	0.891571
2734	0.0768778	10.5807	0.419493	0.681852	0.891601
200373	0.128843	4.67718	0.419435	0.681893	0.891601
83591	-0.206978	4.43004	-0.419267	0.682012	0.891657
23446	-0.194489	9.1668	-0.419048	0.682169	0.891657
643719	0.308888	2.4913	0.418934	0.682249	0.891657
102724316	-0.299515	2.09165	-0.418933	0.682251	0.891657
101927667	-0.365848	2.13476	-0.418861	0.682302	0.891657
6239	0.118202	5.68509	0.418698	0.682418	0.891657
5451	-0.0924611	8.83324	-0.418624	0.68247	0.891657
2040	-0.284521	5.42244	-0.418573	0.682507	0.891657
114884	-0.140553	6.22875	-0.418552	0.682522	0.891657
163782	-0.213039	5.14877	-0.418494	0.682563	0.891657
163154	-0.173106	3.12461	-0.418427	0.682611	0.891657
8819	0.129456	7.27711	0.418413	0.682621	0.891657
140612	-0.145987	5.1021	-0.417862	0.683013	0.892095
3304	0.3034	1.46739	0.417762	0.683085	0.892114
27013	-0.0968001	8.37491	-0.417528	0.683251	0.892207
92211	-0.401213	2.45546	-0.417407	0.683338	0.892207
728622	0.123848	3.18678	0.417382	0.683355	0.892207
8726	0.37547	6.43174	0.417341	0.683384	0.892207
85461	0.116723	6.75205	0.41704	0.683599	0.892247
7114	0.482314	10.227	0.416926	0.68368	0.892247
8395	0.223406	4.22863	0.416909	0.683692	0.892247
1416	0.185716	5.95777	0.416887	0.683708	0.892247
55328	0.291815	1.82813	0.416866	0.683723	0.892247
692086	-0.361295	1.65559	-0.416747	0.683808	0.892247
2906	-0.122021	7.0922	-0.416738	0.683815	0.892247
57573	0.105254	5.42988	0.416504	0.683981	0.89239
161253	0.15303	5.48535	0.416018	0.684327	0.892596
221143	-0.146046	6.36209	-0.415961	0.684369	0.892596
23315	-0.175904	6.7193	-0.41595	0.684376	0.892596
79966	-0.103479	9.83757	-0.415822	0.684468	0.892596
8439	-0.189738	4.81639	-0.415769	0.684505	0.892596
4670	-0.111986	11.6586	-0.415743	0.684524	0.892596
54802	-0.25019	5.17725	-0.415722	0.684539	0.892596
54462	0.129239	7.66624	0.415605	0.684622	0.892631
51193	0.167144	6.36187	0.41542	0.684754	0.892728
319085	-0.275453	3.84731	-0.415253	0.684873	0.892772
5532	-0.0667034	8.45315	-0.415213	0.684902	0.892772
282996	0.0964918	5.89053	0.415032	0.685031	0.892772
7133	-0.238415	1.29705	-0.41501	0.685047	0.892772
90416	0.106204	5.9099	0.414922	0.68511	0.892772
1209	-0.206599	8.94627	-0.414841	0.685167	0.892772
55731	-0.0858449	8.66173	-0.414689	0.685276	0.892772
84186	0.125621	7.17511	0.41462	0.685325	0.892772
51001	-0.257356	3.45324	-0.414522	0.685395	0.892772
10762	0.0702652	9.02388	0.414461	0.685438	0.892772
8991	-0.120741	6.86155	-0.414332	0.685531	0.892772
51444	0.297778	5.48532	0.414269	0.685575	0.892772
90522	-0.220968	8.03752	-0.414263	0.68558	0.892772
23283	-0.0881502	6.9664	-0.414252	0.685588	0.892772
55631	0.199571	6.44264	0.414135	0.685671	0.892792
830	0.0884948	7.84941	0.41407	0.685718	0.892792
440434	0.151685	4.30665	0.413841	0.685881	0.892931
100874032	-0.296808	2.12899	-0.413603	0.686051	0.893047
140680	-0.118445	7.92137	-0.413474	0.686143	0.893047
1363	-0.14822	10.563	-0.413457	0.686155	0.893047
501	-0.0893956	9.80601	-0.413396	0.686199	0.893047
3339	0.224815	1.92892	0.413288	0.686276	0.893073
55181	0.251492	6.1132	0.413162	0.686365	0.893115
94107	0.0935082	7.79612	0.412919	0.686539	0.893244
23545	-0.120523	6.92659	-0.412863	0.686579	0.893244
1663	-0.178052	6.48198	-0.412626	0.686749	0.893356
284058	-0.138421	5.28315	-0.412583	0.686779	0.893356
64755	0.148413	7.55195	0.412398	0.686911	0.893408
6456	-0.195748	5.65334	-0.412366	0.686934	0.893408
257218	0.101479	7.34805	0.412018	0.687183	0.893599
5917	0.0861787	10.2349	0.411881	0.687281	0.893599
11137	-0.0905192	9.47147	-0.41186	0.687296	0.893599
390637	0.262064	1.56402	0.411841	0.687309	0.893599
9510	-0.204023	6.9279	-0.411608	0.687476	0.893709
53353	0.253065	6.23168	0.411563	0.687508	0.893709
91369	-0.15564	5.88869	-0.41147	0.687574	0.893721
401541	-0.201938	2.91763	-0.411139	0.687811	0.893954
55167	0.0764806	8.5201	0.410804	0.68805	0.89419
25904	-0.0815039	6.94912	-0.410577	0.688212	0.894263
36	0.150682	6.22875	0.410566	0.68822	0.894263
4616	-0.31912	5.32551	-0.410478	0.688283	0.89427
79848	0.106151	8.50396	0.410339	0.688383	0.894325
26747	0.0910679	7.17504	0.410213	0.688473	0.894368
51366	-0.0877253	9.41542	-0.409928	0.688677	0.894555
55244	0.284282	2.82312	0.409724	0.688823	0.894555
9991	-0.104947	7.88796	-0.409576	0.688928	0.894555
91752	0.224297	5.65073	0.409537	0.688956	0.894555
55610	0.122358	6.02588	0.409513	0.688973	0.894555
654231	0.214376	1.26349	0.409362	0.689081	0.894555
51433	0.103447	8.79291	0.409326	0.689107	0.894555
25961	0.217251	3.64031	0.409296	0.689128	0.894555
222229	0.296833	1.93112	0.409232	0.689174	0.894555
101927423	-0.30782	2.08623	-0.409211	0.689189	0.894555
55771	-0.154069	10.7532	-0.408884	0.689423	0.894609
4528	-0.0945901	7.6031	-0.408821	0.689468	0.894609
150737	0.234704	4.71229	0.408764	0.689509	0.894609
8331	-0.311708	9.19305	-0.408635	0.689601	0.894609
9053	0.18332	6.14375	0.408558	0.689657	0.894609
3145	-0.150218	7.20659	-0.408522	0.689682	0.894609
10919	0.121774	4.69781	0.408454	0.689731	0.894609
339327	0.352251	4.50349	0.408162	0.68994	0.894609
23759	-0.168816	5.17402	-0.407979	0.690071	0.894609
27115	-0.285901	3.17456	-0.407977	0.690072	0.894609
5864	-0.237389	8.23959	-0.407886	0.690137	0.894609
9399	-0.160078	6.61615	-0.407816	0.690187	0.894609
9500	0.157042	10.8126	0.407789	0.690207	0.894609
162681	-0.0941567	5.83341	-0.407743	0.690239	0.894609
57480	0.193589	7.29756	0.407562	0.690369	0.894609
54858	-0.147434	8.15215	-0.407484	0.690425	0.894609
23205	0.170362	0.613165	0.407351	0.69052	0.894609
9814	0.386294	3.86358	0.407172	0.690648	0.894609
4708	-0.0806623	9.38757	-0.407078	0.690715	0.894609
1002	0.0872785	8.08145	0.407076	0.690717	0.894609
6732	0.0879715	8.82548	0.407003	0.690769	0.894609
25953	-0.117037	8.32865	-0.406924	0.690826	0.894609
1729	0.0951014	8.91071	0.406901	0.690842	0.894609
9878	0.0807923	8.79294	0.406874	0.690862	0.894609
26750	0.0870576	6.77095	0.406866	0.690867	0.894609
102467214	0.225154	3.68928	0.406738	0.690959	0.894609
79154	-0.25921	4.11986	-0.406722	0.69097	0.894609
7993	-0.105445	4.80116	-0.406668	0.691009	0.894609
2288	0.13233	9.25974	0.406668	0.691009	0.894609
23085	0.095019	9.1993	0.406634	0.691034	0.894609
389337	0.354168	2.81022	0.406488	0.691138	0.894609
3767	0.190134	6.27619	0.406484	0.69114	0.894609
7518	0.187327	6.27865	0.406449	0.691165	0.894609
55929	0.0894721	7.59077	0.406434	0.691177	0.894609
2882	-0.358544	2.58107	-0.406226	0.691326	0.894727
55534	0.0775518	8.58961	0.406088	0.691424	0.894765
9415	0.26859	8.64571	0.406025	0.691469	0.894765
9404	0.114664	5.60026	0.405753	0.691664	0.894943
4012	0.196623	3.17935	0.405498	0.691847	0.895094
29945	0.137215	6.52368	0.405431	0.691895	0.895094
83442	-0.119325	10.0414	-0.405254	0.692022	0.895127
9443	-0.0707367	5.64718	-0.405235	0.692035	0.895127
100506658	0.335846	2.41369	0.40511	0.692125	0.895169
65080	0.160976	5.78723	0.404981	0.692217	0.895214
23400	-0.155285	7.60883	-0.404873	0.692295	0.89524
5510	-0.1345	9.03451	-0.404712	0.69241	0.895315
57210	0.087052	6.76262	0.404595	0.692494	0.895346
8495	-0.230273	5.35212	-0.404499	0.692563	0.895346
338657	0.169187	5.31543	0.404413	0.692624	0.895346
4008	0.210748	5.84662	0.404359	0.692663	0.895346
55669	0.0926389	6.93007	0.40398	0.692934	0.895392
55612	0.305719	3.69798	0.403731	0.693113	0.895392
256987	-0.1276	6.64741	-0.403599	0.693208	0.895392
27018	0.143334	11.7147	0.403562	0.693235	0.895392
84792	0.172016	6.81974	0.403506	0.693275	0.895392
5045	-0.0919462	7.58564	-0.40349	0.693286	0.895392
84125	0.170231	8.00413	0.403362	0.693378	0.895392
6654	0.101179	8.48922	0.403329	0.693401	0.895392
11183	-0.0838268	8.67123	-0.403298	0.693424	0.895392
9114	0.13558	9.13083	0.403249	0.693459	0.895392
55161	0.129501	7.64653	0.403144	0.693534	0.895392
100505839	0.183332	1.81021	0.403127	0.693546	0.895392
23295	0.095966	8.40917	0.403105	0.693562	0.895392
9685	-0.113817	8.89076	-0.403086	0.693576	0.895392
84552	0.343022	5.44881	0.402994	0.693642	0.895392
835	-0.0865959	7.90651	-0.402955	0.69367	0.895392
7040	-0.251975	5.42507	-0.402951	0.693672	0.895392
79573	0.176656	4.63687	0.402804	0.693778	0.895455
3371	0.208526	5.31183	0.402636	0.693898	0.895536
84080	0.0725467	7.38759	0.402279	0.694155	0.895741
90627	0.22516	3.3953	0.402255	0.694172	0.895741
26268	-0.112317	7.75249	-0.402071	0.694304	0.895758
439965	0.20817	3.77557	0.402	0.694355	0.895758
3426	0.458668	3.72381	0.401786	0.694508	0.895758
7464	-0.287607	5.57977	-0.401785	0.694509	0.895758
11209	-0.191739	1.2542	-0.401726	0.694551	0.895758
90673	0.135882	4.99277	0.40168	0.694584	0.895758
283248	-0.461727	5.90155	-0.401677	0.694587	0.895758
26985	0.127436	7.08943	0.401278	0.694873	0.895932
8079	-0.101406	10.0309	-0.401204	0.694926	0.895932
1051	-0.14632	5.33851	-0.401182	0.694942	0.895932
57697	0.128558	5.70846	0.401067	0.695024	0.895932
3763	0.18106	4.827	0.401026	0.695054	0.895932
348654	-0.144293	5.82646	-0.40101	0.695065	0.895932
341	-0.181475	4.40816	-0.400847	0.695182	0.895971
23125	-0.189499	6.89124	-0.400808	0.695211	0.895971
25960	0.290507	4.24287	0.400721	0.695272	0.895977
29997	0.0843183	10.4112	0.400601	0.695359	0.896015
57591	0.097489	6.2365	0.400496	0.695434	0.896022
9546	0.129752	6.17062	0.400434	0.695479	0.896022
29931	0.319288	2.8528	0.400278	0.695591	0.896025
7439	-0.22173	3.50304	-0.400271	0.695596	0.896025
2296	0.21848	7.00517	0.400148	0.695684	0.896064
7514	0.120702	8.80335	0.399686	0.696016	0.896418
1849	0.276948	3.50119	0.399541	0.69612	0.896478
55781	0.104797	5.87675	0.399102	0.696435	0.896766
9559	0.0914996	7.63736	0.39907	0.696459	0.896766
56034	0.156883	7.7815	0.39895	0.696544	0.896803
79731	-0.135659	4.80356	-0.398821	0.696637	0.896848
158399	0.192671	4.6906	0.398616	0.696785	0.896895
4038	0.193437	6.61518	0.398611	0.696788	0.896895
1327	-0.127521	11.7003	-0.398483	0.69688	0.896906
115	0.224253	4.71274	0.398439	0.696912	0.896906
83937	-0.195302	8.32314	-0.398025	0.697209	0.897151
3177	0.183898	7.37405	0.397979	0.697242	0.897151
100189288	-0.265158	2.18253	-0.397934	0.697274	0.897151
23358	-0.0900887	6.7414	-0.39778	0.697385	0.897221
121665	-0.0736818	8.07853	-0.397645	0.697482	0.897271
10063	0.344322	6.94987	0.397496	0.697589	0.897335
1870	0.138252	7.68147	0.397166	0.697827	0.89747
7105	-0.0919515	8.93778	-0.397118	0.697861	0.89747
4686	-0.074712	7.73617	-0.397038	0.697919	0.89747
221687	-0.183202	6.5346	-0.397012	0.697937	0.89747
285671	-0.11083	4.99976	-0.396951	0.697981	0.89747
6899	0.588355	4.81588	0.396688	0.698171	0.897551
54952	0.211047	6.07016	0.396606	0.698229	0.897551
59269	0.105714	5.66546	0.396476	0.698323	0.897551
56946	0.118996	6.91771	0.396467	0.698329	0.897551
729991	0.099389	7.68995	0.396464	0.698331	0.897551
973	0.230963	1.22931	0.396268	0.698472	0.897607
6095	0.139273	6.14549	0.396244	0.69849	0.897607
5621	0.256617	7.00094	0.396055	0.698626	0.897708
84342	-0.102909	4.14657	-0.395939	0.698709	0.897742
101929335	-0.160946	2.95417	-0.395827	0.698789	0.897771
8739	0.18834	3.96684	0.3955	0.699025	0.897899
148413	-0.378014	2.24232	-0.395494	0.699029	0.897899
441194	-0.139502	3.87956	-0.395446	0.699063	0.897899
80020	-0.185361	8.51687	-0.395364	0.699123	0.897899
4946	-0.114404	10.775	-0.395272	0.699189	0.897899
11340	-0.139606	5.47638	-0.39521	0.699234	0.897899
149175	-0.109116	6.32843	-0.395103	0.699311	0.897924
10586	0.213008	7.02362	0.394741	0.699571	0.898164
343472	0.263083	2.30415	0.394606	0.699668	0.898164
100507602	-0.163117	7.82719	-0.394593	0.699677	0.898164
51427	-0.127754	5.63013	-0.394448	0.699782	0.898164
57190	-0.0768048	8.2663	-0.394315	0.699878	0.898164
343	-0.219689	2.92037	-0.39429	0.699895	0.898164
100288072	-0.257153	1.32159	-0.394284	0.6999	0.898164
94162	0.305759	1.93843	0.394145	0.7	0.898219
9508	-0.175776	6.63738	-0.393997	0.700107	0.898282
100505812	-0.191326	0.790456	-0.393338	0.700581	0.898816
255374	-0.136904	3.91321	-0.393082	0.700765	0.898979
219287	0.122321	7.95802	0.392596	0.701116	0.899285
54464	0.0872204	7.52435	0.392503	0.701183	0.899285
100996539	-0.159218	3.94751	-0.392448	0.701222	0.899285
50805	0.200036	1.1619	0.392383	0.701269	0.899285
2034	0.110288	7.03646	0.392277	0.701345	0.899285
54840	-0.0813	7.6297	-0.392262	0.701356	0.899285
8788	0.479027	8.34502	0.392155	0.701433	0.899285
7389	0.074125	8.10583	0.392112	0.701464	0.899285
54883	0.121639	7.15969	0.391986	0.701555	0.899327
1781	-0.0888772	11.5439	-0.391442	0.701947	0.899757
85457	0.150952	5.90584	0.391213	0.702112	0.899865
1353	-0.0855857	6.1276	-0.391165	0.702146	0.899865
55008	0.318447	2.00041	0.39084	0.702381	0.900006
11249	0.208853	1.92971	0.390818	0.702397	0.900006
5378	0.142331	6.70148	0.390718	0.702469	0.900006
200162	-0.139626	5.2224	-0.390602	0.702552	0.900006
221079	0.207334	7.38669	0.390533	0.702602	0.900006
5933	-0.128315	7.1345	-0.390502	0.702624	0.900006
51412	-0.0828113	6.20544	-0.390442	0.702668	0.900006
55345	-0.113239	5.8965	-0.390366	0.702722	0.900006
9711	-0.123451	7.94415	-0.390293	0.702775	0.900006
642846	-0.167302	2.80286	-0.390014	0.702976	0.90019
51119	0.0863112	7.50062	0.38969	0.70321	0.900345
90203	-0.0865583	5.68446	-0.389686	0.703213	0.900345
4547	0.283536	3.28285	0.389462	0.703374	0.900478
23258	-0.119423	7.23662	-0.389232	0.70354	0.900558
7266	-0.0989985	8.45366	-0.389216	0.703552	0.900558
2997	0.155443	7.13438	0.388983	0.70372	0.900576
55697	0.135659	5.82344	0.388921	0.703764	0.900576
391	-0.124625	7.64272	-0.388904	0.703777	0.900576
29988	-0.190217	8.7818	-0.388877	0.703797	0.900576
49855	-0.0739988	8.65142	-0.388758	0.703882	0.900612
388021	0.359283	2.8209	0.388613	0.703987	0.900634
7923	-0.219848	5.34438	-0.388507	0.704063	0.900634
27344	-0.189019	9.53674	-0.38842	0.704126	0.900634
204	0.0830289	8.4552	0.388384	0.704152	0.900634
55629	0.207773	7.09828	0.388335	0.704187	0.900634
348	0.293577	8.99076	0.388224	0.704267	0.900646
83690	0.125814	7.53651	0.388162	0.704313	0.900646
256356	-0.125975	5.76019	-0.388017	0.704417	0.900706
57002	-0.116124	6.20176	-0.387826	0.704555	0.900809
23528	0.0958731	8.78405	0.387452	0.704825	0.90108
54361	-0.160724	7.05815	-0.387188	0.705015	0.901176
51202	-0.278316	5.67703	-0.387036	0.705125	0.901176
25989	0.191504	7.3441	0.386975	0.705169	0.901176
30820	0.118303	6.5545	0.386971	0.705172	0.901176
390916	-0.215473	1.49235	-0.386925	0.705206	0.901176
9019	0.102925	8.29343	0.386869	0.705245	0.901176
51691	0.0896926	7.38337	0.386689	0.705376	0.901203
203429	0.200083	3.18589	0.386681	0.705382	0.901203
8270	0.153767	7.35168	0.386568	0.705463	0.901216
7018	0.252075	1.81544	0.386506	0.705508	0.901216
10998	-0.200188	6.00764	-0.386249	0.705694	0.901285
1909	-0.170455	4.36309	-0.386199	0.705729	0.901285
9775	0.325564	7.39014	0.386191	0.705735	0.901285
28951	-0.102544	10.2466	-0.386112	0.705792	0.901285
8633	-0.15094	5.57928	-0.38582	0.706003	0.901481
7480	0.314723	5.02142	0.385735	0.706065	0.901484
79624	0.148524	4.7897	0.385657	0.706121	0.901484
6573	-0.166521	6.99258	-0.385475	0.706252	0.901561
51318	0.125106	7.28017	0.385414	0.706297	0.901561
117	0.165597	6.80947	0.38493	0.706646	0.901902
201232	0.249197	2.11704	0.384884	0.70668	0.901902
26115	0.085496	7.61932	0.384803	0.706738	0.901903
165545	-0.19643	1.14555	-0.3847	0.706813	0.901925
10630	0.152103	9.09829	0.384473	0.706977	0.901977
780854	-0.245139	3.76326	-0.384448	0.706995	0.901977
3588	-0.100947	6.27503	-0.384359	0.707059	0.901977
80212	-0.0698274	7.22212	-0.384324	0.707085	0.901977
55293	0.282575	4.64807	0.384171	0.707195	0.902045
58513	0.129268	6.84848	0.383936	0.707365	0.902187
57619	-0.0695262	8.78183	-0.383804	0.70746	0.902219
84217	-0.290033	2.32096	-0.383742	0.707505	0.902219
260294	0.344367	4.51094	0.383325	0.707806	0.90253
139324	0.106524	6.09848	0.383187	0.707906	0.902583
23168	0.0887532	10.4795	0.382979	0.708057	0.902616
222962	-0.205217	8.40077	-0.382922	0.708098	0.902616
11226	0.36739	3.92977	0.382912	0.708105	0.902616
387640	0.0762195	8.1298	0.382732	0.708235	0.902635
5140	-0.189224	4.786	-0.382731	0.708236	0.902635
9570	0.0728165	7.84697	0.382616	0.708319	0.902647
100874115	0.277145	1.44306	0.382369	0.708498	0.902647
114793	0.0750208	9.3289	0.382137	0.708666	0.902647
140890	-0.0778219	9.88903	-0.382099	0.708693	0.902647
5747	0.0684316	8.14213	0.38205	0.708729	0.902647
130355	0.260752	3.1369	0.38205	0.708729	0.902647
84920	0.225802	3.14866	0.382013	0.708756	0.902647
1565	0.141769	3.83426	0.38197	0.708787	0.902647
9815	-0.107362	7.57151	-0.381927	0.708818	0.902647
125893	0.301448	1.7938	0.38187	0.708859	0.902647
9014	-0.0957328	6.59385	-0.381746	0.708949	0.902647
8505	0.105446	6.35836	0.381629	0.709033	0.902647
56106	0.282908	4.02604	0.381619	0.709041	0.902647
5245	0.126458	9.72686	0.381563	0.709081	0.902647
441172	-0.168555	5.26851	-0.381521	0.709111	0.902647
747	0.333804	2.70275	0.381193	0.709349	0.902876
23369	0.0993104	8.48951	0.381054	0.709449	0.902898
29058	0.247829	6.65894	0.381009	0.709482	0.902898
29966	-0.0865796	8.72621	-0.380717	0.709693	0.903094
23080	-0.112595	7.14483	-0.380468	0.709873	0.903144
114801	0.148877	5.7831	0.380451	0.709886	0.903144
84671	-0.121709	6.03731	-0.380423	0.709906	0.903144
3598	0.18196	2.73914	0.380267	0.710019	0.903183
728577	-0.155136	6.0641	-0.380155	0.7101	0.903183
8648	-0.0931061	8.80476	-0.380142	0.71011	0.903183
11284	0.125966	7.95849	0.380044	0.71018	0.903199
100190938	-0.35481	1.91198	-0.37993	0.710263	0.903225
132430	-0.267279	4.68312	-0.379856	0.710316	0.903225
23523	-0.0906702	9.51571	-0.379749	0.710394	0.90325
3693	0.199421	8.37009	0.37962	0.710488	0.903296
5048	0.136695	9.50674	0.379463	0.710601	0.903366
83480	0.077113	7.69132	0.379363	0.710674	0.903385
729633	-0.305475	2.27916	-0.379228	0.710771	0.903434
49856	0.480807	3.73491	0.379151	0.710828	0.903434
84812	-0.129254	5.62468	-0.379025	0.710919	0.903476
51042	-0.168774	7.88051	-0.37878	0.711096	0.903478
8111	-0.258037	2.03094	-0.378763	0.711108	0.903478
1759	-0.192015	7.58746	-0.378758	0.711112	0.903478
138199	0.094844	5.2157	0.378667	0.711178	0.903478
167555	0.23719	3.89132	0.378547	0.711264	0.903478
9311	-0.206861	5.94078	-0.378544	0.711267	0.903478
29844	-0.242171	1.13169	-0.378196	0.711519	0.903618
65083	-0.0792416	6.32671	-0.378062	0.711616	0.903618
1263	-0.344252	2.26981	-0.378054	0.711622	0.903618
115286	-0.107231	6.69007	-0.378046	0.711627	0.903618
53917	-0.114592	7.96427	-0.377993	0.711666	0.903618
5596	0.317318	4.7753	0.377761	0.711835	0.903758
6878	0.245425	4.70082	0.377588	0.711959	0.903843
6086	0.165074	3.61602	0.377433	0.712072	0.903866
54963	0.448172	3.44834	0.377404	0.712093	0.903866
2806	0.144605	10.0973	0.377049	0.71235	0.904119
1829	0.173585	6.02028	0.376919	0.712444	0.904165
729338	0.176424	2.54902	0.376722	0.712587	0.904165
85364	0.189924	7.66788	0.376707	0.712599	0.904165
79814	-0.21371	0.920076	-0.376516	0.712737	0.904165
85441	0.327304	4.76915	0.376437	0.712794	0.904165
54491	0.118401	5.7005	0.376396	0.712824	0.904165
4324	0.138024	7.67283	0.37635	0.712857	0.904165
10076	0.224914	7.9901	0.376324	0.712876	0.904165
10672	0.186833	7.1274	0.376187	0.712975	0.904165
4504	0.292547	3.86371	0.376071	0.713059	0.904165
1734	-0.178284	4.11428	-0.37602	0.713096	0.904165
4564	-0.258914	7.08882	-0.375963	0.713138	0.904165
6477	0.413296	5.47835	0.375881	0.713197	0.904165
90410	0.137526	6.36842	0.375718	0.713316	0.904165
79991	0.0754547	5.78381	0.375647	0.713367	0.904165
57574	-0.18039	4.3697	-0.375209	0.713685	0.904165
25	-0.121654	8.4259	-0.37519	0.713698	0.904165
79703	-0.137821	6.22779	-0.375169	0.713714	0.904165
55095	0.144395	8.33178	0.375115	0.713753	0.904165
90139	0.103059	8.82696	0.37503	0.713814	0.904165
221035	-0.0703341	8.58068	-0.374889	0.713917	0.904165
80198	-0.198083	5.8069	-0.374877	0.713926	0.904165
28966	0.11684	7.15591	0.37471	0.714047	0.904165
51575	-0.062002	9.45325	-0.374706	0.71405	0.904165
64969	-0.0648385	9.05548	-0.374612	0.714118	0.904165
57211	0.254699	2.63695	0.374611	0.714119	0.904165
60560	-0.0650769	9.01136	-0.374525	0.714181	0.904165
283643	-0.168664	6.7348	-0.374486	0.714209	0.904165
9373	0.0712825	7.25626	0.374453	0.714233	0.904165
5992	0.134549	7.70088	0.37442	0.714257	0.904165
6448	0.489877	4.2632	0.374357	0.714303	0.904165
132949	-0.0847241	6.48591	-0.374165	0.714443	0.904165
2592	-0.10934	7.42051	-0.374075	0.714508	0.904165
64210	-0.147498	9.91807	-0.374061	0.714518	0.904165
92815	-0.377299	2.36257	-0.374016	0.71455	0.904165
50853	-0.234481	1.86488	-0.373955	0.714595	0.904165
284131	-0.139902	7.26381	-0.373938	0.714607	0.904165
58508	0.0853752	10.2381	0.373826	0.714688	0.904165
11244	0.099976	7.21255	0.373764	0.714734	0.904165
29896	0.120435	9.24821	0.373753	0.714742	0.904165
388591	-0.200413	1.79272	-0.37373	0.714758	0.904165
58526	0.27155	5.63426	0.373459	0.714955	0.90431
9319	-0.297545	4.10379	-0.373412	0.714989	0.90431
147166	-0.117839	4.66588	-0.373257	0.715101	0.904351
642924	-0.184731	1.06856	-0.373208	0.715137	0.904351
3720	-0.0718023	10.3948	-0.372995	0.715292	0.90443
268	0.124841	6.49485	0.372963	0.715315	0.90443
8780	-0.0906437	8.14431	-0.372657	0.715537	0.904588
26064	0.0716188	10.0292	0.372591	0.715585	0.904588
10741	0.0756331	6.70684	0.372552	0.715614	0.904588
9218	0.102969	8.96939	0.372411	0.715716	0.904644
11075	0.123716	11.7686	0.372284	0.715808	0.904672
27315	0.129654	5.6945	0.372221	0.715854	0.904672
80778	-0.112068	5.66169	-0.372108	0.715936	0.904703
9562	0.128225	6.82968	0.371904	0.716084	0.904817
54780	-0.0810176	7.48287	-0.37149	0.716385	0.905084
125144	0.141772	9.499	0.371411	0.716442	0.905084
166647	0.0894438	6.74794	0.371339	0.716495	0.905084
100506540	-0.180365	4.04456	-0.371294	0.716527	0.905084
201595	-0.0691429	9.74773	-0.371071	0.71669	0.905216
25912	0.406336	7.50798	0.370687	0.716968	0.905318
10295	-0.13499	8.1066	-0.370662	0.716987	0.905318
6198	0.0764975	7.13781	0.370633	0.717007	0.905318
51651	0.127725	6.21072	0.370597	0.717034	0.905318
92285	-0.144189	3.94029	-0.370561	0.71706	0.905318
8323	-0.218396	5.81691	-0.370385	0.717188	0.905406
84874	0.158321	6.07153	0.370164	0.717348	0.905536
23284	-0.165415	8.57169	-0.369577	0.717776	0.905924
64105	0.0914229	6.60993	0.369551	0.717794	0.905924
11099	0.205627	5.43152	0.369453	0.717865	0.905924
664	0.172161	6.94974	0.369422	0.717888	0.905924
400511	-0.198843	2.90957	-0.369288	0.717985	0.905974
64116	-0.196659	2.67937	-0.369193	0.718054	0.905988
51341	0.0753675	9.23854	0.368952	0.71823	0.906136
79590	-0.145927	8.81936	-0.368816	0.718328	0.906187
8086	0.102284	7.8922	0.368644	0.718454	0.906188
283951	0.326456	2.88127	0.368638	0.718458	0.906188
101928358	0.176491	1.59283	0.36851	0.718551	0.906188
2018	-0.0983763	11.0839	-0.368384	0.718643	0.906188
64748	0.0842338	8.20615	0.36837	0.718653	0.906188
8342	-0.266189	2.13309	-0.368306	0.7187	0.906188
56033	0.345756	2.83352	0.368258	0.718735	0.906188
93183	-0.157958	9.36586	-0.368154	0.71881	0.90621
9064	0.111042	5.14535	0.367987	0.718932	0.90629
2149	-0.0905835	7.37252	-0.367689	0.719148	0.906361
55616	-0.0938922	7.72187	-0.367611	0.719205	0.906361
10123	0.146942	10.5178	0.367596	0.719216	0.906361
7976	0.0756476	12.1231	0.367524	0.719269	0.906361
9135	0.0716313	9.95972	0.367511	0.719278	0.906361
23210	0.0780707	7.1555	0.367425	0.719341	0.906367
80204	-0.0777832	8.92781	-0.367096	0.71958	0.906531
64094	-0.233686	4.35423	-0.367087	0.719587	0.906531
55540	0.201655	4.47182	0.366795	0.719799	0.906725
100303755	-0.161933	6.74965	-0.366516	0.720002	0.906872
23625	0.0746186	8.95851	0.366475	0.720032	0.906872
338428	0.30853	1.73248	0.366349	0.720124	0.906899
9318	0.0882946	8.18448	0.366184	0.720244	0.906899
207107	-0.299681	2.92822	-0.366144	0.720273	0.906899
10058	0.103969	7.28416	0.366127	0.720285	0.906899
81555	0.150501	7.07023	0.365952	0.720413	0.906987
51522	0.255305	6.86559	0.365547	0.720708	0.907196
7101	-0.148485	6.37692	-0.365523	0.720725	0.907196
55102	0.123407	5.7782	0.365485	0.720753	0.907196
644596	0.127634	6.31222	0.365176	0.720978	0.907371
10642	0.0805554	10.1995	0.365134	0.721008	0.907371
101927359	-0.216954	1.46038	-0.364951	0.721142	0.907454
342909	-0.269558	2.5241	-0.364855	0.721212	0.907454
11068	0.291934	4.12116	0.364804	0.721249	0.907454
54976	0.123403	7.69003	0.364644	0.721366	0.907473
389421	-0.0972334	6.75529	-0.364609	0.721391	0.907473
375513	0.172944	4.15432	0.364525	0.721452	0.907473
79661	-0.116063	5.94426	-0.364392	0.721549	0.907473
5775	-0.0983092	7.39193	-0.364385	0.721554	0.907473
57045	-0.242801	5.44241	-0.364259	0.721646	0.90749
23192	-0.0909499	9.5583	-0.364105	0.721758	0.90749
100289279	-0.25525	2.39614	-0.364041	0.721805	0.90749
653113	0.118163	4.15092	0.363893	0.721913	0.90749
147807	0.126415	5.79374	0.363858	0.721938	0.90749
55127	-0.117855	6.8457	-0.363849	0.721945	0.90749
64421	0.0842442	6.16574	0.363754	0.722014	0.90749
6517	0.181106	4.08761	0.363729	0.722032	0.90749
11193	0.0773721	8.48251	0.363254	0.722379	0.907853
80298	-0.201336	5.33046	-0.363111	0.722482	0.907907
221960	-0.0973359	7.05675	-0.363036	0.722538	0.907907
1942	0.214804	5.03246	0.362894	0.722641	0.907963
6591	0.32297	4.62639	0.36278	0.722724	0.907994
221927	0.0799172	7.68602	0.362609	0.722848	0.908078
101928099	-0.243584	1.47547	-0.362502	0.722927	0.908103
440515	-0.145166	4.69639	-0.362329	0.723053	0.908189
387104	-0.113107	8.4324	-0.362155	0.723179	0.908275
23769	0.124479	6.33508	0.361911	0.723358	0.908399
101929206	0.143349	2.45037	0.36186	0.723395	0.908399
79695	-0.170302	6.7826	-0.361771	0.72346	0.908408
57448	0.0884663	8.28773	0.361518	0.723645	0.908564
9529	-0.0729409	8.77221	-0.361442	0.7237	0.908564
79809	0.0868062	5.34312	0.361064	0.723975	0.908715
84536	-0.106536	3.9298	-0.361014	0.724012	0.908715
187	-0.268827	3.47224	-0.360926	0.724076	0.908715
1801	0.308237	1.51045	0.360882	0.724108	0.908715
222537	-0.207575	2.93714	-0.360878	0.724111	0.908715
8658	0.114098	8.21395	0.360616	0.724302	0.908881
27255	-0.196671	4.14937	-0.360064	0.724705	0.909079
56124	0.173562	2.7561	0.360012	0.724743	0.909079
441242	0.213009	1.81005	0.360009	0.724746	0.909079
140862	0.287182	3.20129	0.359981	0.724766	0.909079
80201	0.238183	6.16774	0.359881	0.724839	0.909079
23270	-0.126772	7.86602	-0.35971	0.724964	0.909079
134266	-0.129953	6.26021	-0.359532	0.725094	0.909079
10237	0.134795	7.62202	0.359429	0.725169	0.909079
55596	-0.0948174	6.24084	-0.359428	0.725169	0.909079
9980	-0.0854116	6.4254	-0.359412	0.725181	0.909079
54908	-0.178484	9.87915	-0.35941	0.725182	0.909079
3749	-0.236743	5.9088	-0.359345	0.72523	0.909079
116840	-0.0786317	7.76602	-0.359279	0.725278	0.909079
79646	-0.0744818	7.19198	-0.359259	0.725293	0.909079
54940	0.284055	9.47377	0.359104	0.725406	0.909079
57606	0.0722072	8.65516	0.359091	0.725415	0.909079
388753	0.236923	4.95467	0.359046	0.725448	0.909079
283596	0.104544	5.3569	0.358822	0.725612	0.909211
642852	-0.0788351	8.35791	-0.358519	0.725833	0.909415
29888	-0.0959089	8.32555	-0.35838	0.725934	0.909469
22864	-0.111984	8.49385	-0.358238	0.726038	0.909526
63027	0.0813161	9.07757	0.358049	0.726176	0.9096
5538	-0.0748111	8.62619	-0.357999	0.726213	0.9096
100996447	0.292024	2.04876	0.357658	0.726462	0.909823
79414	-0.129039	7.28103	-0.357595	0.726508	0.909823
9655	-0.143428	5.32069	-0.357313	0.726714	0.909981
2615	0.359956	4.39479	0.357246	0.726763	0.909981
220359	0.181031	6.04368	0.356999	0.726944	0.909981
393	-0.185055	5.64452	-0.356912	0.727007	0.909981
139341	0.0683608	7.39969	0.356847	0.727054	0.909981
9728	0.0650367	8.63432	0.356796	0.727092	0.909981
4150	-0.120739	8.62515	-0.356694	0.727166	0.909981
60674	0.317799	6.44569	0.356643	0.727204	0.909981
91574	-0.154958	6.89943	-0.35664	0.727205	0.909981
5932	-0.0578	8.53963	-0.356566	0.727259	0.909981
23087	-0.0952666	5.45972	-0.356545	0.727275	0.909981
55833	-0.0691471	8.60422	-0.356449	0.727345	0.909997
90850	0.10231	7.45154	0.35632	0.727439	0.91002
148709	0.0951556	3.48364	0.356084	0.727612	0.91002
57677	-0.113173	7.19621	-0.356076	0.727618	0.91002
340578	-0.233004	1.86252	-0.355986	0.727684	0.91002
4884	0.12499	6.91339	0.355873	0.727766	0.91002
9852	-0.142913	4.43565	-0.355709	0.727886	0.91002
148213	0.151727	4.37351	0.355632	0.727942	0.91002
23585	-0.28019	2.90273	-0.355603	0.727964	0.91002
10488	-0.114977	8.50835	-0.355586	0.727976	0.91002
80206	-0.0933037	6.79681	-0.355556	0.727998	0.91002
25983	0.168105	7.53637	0.355547	0.728005	0.91002
90427	0.151416	6.09402	0.354903	0.728475	0.910536
132789	0.1281	5.18894	0.354817	0.728538	0.910541
5289	0.0690237	7.50213	0.354616	0.728686	0.910637
84056	0.0601882	7.91239	0.354554	0.728731	0.910637
57156	0.153451	6.34467	0.354352	0.728879	0.910749
79847	-0.141475	7.33516	-0.353982	0.729149	0.911014
161497	-0.198229	1.75799	-0.353811	0.729274	0.911054
55634	0.115253	5.14632	0.353778	0.729298	0.911054
80012	-0.128241	6.18841	-0.353614	0.729418	0.911094
10369	0.134749	2.83561	0.353554	0.729462	0.911094
90784	-0.101672	5.8404	-0.353496	0.729505	0.911094
440829	-0.103042	3.67664	-0.35337	0.729597	0.911136
29109	-0.179363	8.18991	-0.353102	0.729793	0.91125
1070	-0.207912	11.9627	-0.353086	0.729804	0.91125
85406	0.310748	3.46074	0.352876	0.729958	0.911353
10826	-0.259833	4.34881	-0.352814	0.730003	0.911353
3998	0.0929065	10.2946	0.352681	0.730101	0.911402
8602	-0.0913668	7.42923	-0.352407	0.730301	0.911531
55515	-0.225856	2.43797	-0.352379	0.730322	0.911531
100422872	-0.394295	4.43796	-0.352147	0.730491	0.911671
53944	-0.0729882	8.05547	-0.351904	0.73067	0.911755
1678	0.0934687	4.95544	0.351896	0.730675	0.911755
649946	-0.2768	2.68817	-0.351616	0.73088	0.911888
105379045	0.105253	4.78321	0.351566	0.730917	0.911888
26995	0.0876552	6.72833	0.35151	0.730958	0.911888
22852	-0.068593	8.94199	-0.351405	0.731035	0.911912
5326	-0.110595	7.052	-0.351146	0.731224	0.911984
26271	0.0956637	7.51096	0.350794	0.731483	0.911984
5983	0.105688	8.05906	0.350794	0.731483	0.911984
8801	0.129984	5.77486	0.350731	0.731528	0.911984
730051	0.0848055	6.54851	0.350682	0.731564	0.911984
84630	-0.145486	4.75764	-0.350631	0.731602	0.911984
196513	0.18014	5.54007	0.350619	0.731611	0.911984
64110	0.129261	8.45887	0.350597	0.731627	0.911984
22913	-0.114633	9.6306	-0.350593	0.73163	0.911984
3659	0.235713	4.70465	0.350441	0.731741	0.911984
1056	0.123634	3.69168	0.350429	0.73175	0.911984
51104	-0.0898006	7.86554	-0.35037	0.731793	0.911984
6192	0.119064	10.4767	0.350151	0.731953	0.912111
128102	0.232857	1.71958	0.349982	0.732077	0.912176
51367	-0.127921	7.30485	-0.34992	0.732122	0.912176
84276	-0.168409	7.98428	-0.349757	0.732242	0.91224
51326	0.119287	6.00364	0.349691	0.73229	0.91224
6284	-0.140502	7.91715	-0.349405	0.7325	0.912429
340385	0.180788	1.38121	0.349317	0.732565	0.912436
55810	-0.0826483	6.89052	-0.34913	0.732702	0.912534
79192	0.303381	6.1072	0.348815	0.732933	0.912677
50	-0.246506	1.64639	-0.348814	0.732933	0.912677
2572	-0.193239	5.33651	-0.348674	0.733036	0.91268
25959	-0.0716185	6.09529	-0.348575	0.733108	0.91268
84749	0.0839349	5.73717	0.348572	0.73311	0.91268
105371371	0.238055	1.15504	0.34812	0.733442	0.913008
345778	-0.0966754	5.64068	-0.348053	0.733491	0.913008
4677	0.0606398	10.0946	0.347948	0.733568	0.913031
9681	0.136862	4.82253	0.347825	0.733658	0.91307
7263	0.0879342	8.21269	0.34752	0.733882	0.913126
7691	0.173056	3.47152	0.347512	0.733887	0.913126
57532	0.0940863	8.76421	0.347288	0.734052	0.913126
55090	-0.0702248	6.90788	-0.3472	0.734116	0.913126
55052	-0.114448	6.96204	-0.347189	0.734124	0.913126
122525	0.247684	3.75812	0.347169	0.734139	0.913126
220906	-0.089539	9.39063	-0.347095	0.734193	0.913126
10477	-0.0926758	9.25583	-0.347017	0.73425	0.913126
154791	0.32707	5.2359	0.347005	0.734259	0.913126
1975	-0.0693689	9.68743	-0.346823	0.734393	0.913126
5980	0.0822303	8.89028	0.346763	0.734437	0.913126
100507032	-0.148111	4.14779	-0.34662	0.734542	0.913126
22989	0.135655	2.78912	0.346604	0.734554	0.913126
6868	-0.0698728	8.30345	-0.346515	0.734618	0.913126
51330	0.340131	4.30049	0.346357	0.734735	0.913126
27289	-0.265443	2.0476	-0.346239	0.734821	0.913126
4682	0.189339	7.33412	0.346222	0.734834	0.913126
196264	0.196714	1.58712	0.346182	0.734863	0.913126
6634	-0.0609522	9.40576	-0.346166	0.734875	0.913126
81544	-0.204298	6.36669	-0.346106	0.734919	0.913126
54549	-0.122038	9.08899	-0.346091	0.73493	0.913126
401548	0.125766	5.03787	0.345646	0.735257	0.91346
7539	0.252191	3.52131	0.345392	0.735442	0.913546
401232	-0.133494	3.32523	-0.345392	0.735443	0.913546
57511	0.197597	4.73292	0.345229	0.735562	0.913558
51768	-0.104021	8.20912	-0.345204	0.73558	0.913558
369	0.116754	6.22796	0.345098	0.735659	0.913558
105376798	0.205295	1.56461	0.34506	0.735687	0.913558
9172	0.220657	3.41439	0.344478	0.736113	0.913915
51557	0.197835	2.8174	0.344403	0.736169	0.913915
441024	-0.143465	4.45685	-0.344346	0.73621	0.913915
219347	0.156437	3.40095	0.344307	0.736239	0.913915
641467	-0.183759	1.81931	-0.344212	0.736309	0.913915
105376337	0.144869	4.59398	0.34419	0.736325	0.913915
8664	0.0929137	9.97536	0.343897	0.73654	0.914058
392	0.0797759	7.95097	0.343874	0.736557	0.914058
100507501	-0.243795	2.18805	-0.343719	0.736671	0.914126
51258	0.0753957	9.27919	0.343641	0.736728	0.914126
9818	-0.0961084	7.74543	-0.343475	0.73685	0.914185
80071	0.142028	5.30425	0.343368	0.736928	0.914185
7638	-0.167181	3.20758	-0.343188	0.737061	0.914185
23505	0.110396	8.11211	0.343177	0.737069	0.914185
1030	-0.270132	5.44202	-0.343177	0.737069	0.914185
116092	0.0785532	8.2714	0.343076	0.737143	0.914205
92675	0.143162	7.07766	0.34294	0.737243	0.914256
8341	-0.296847	2.04719	-0.342846	0.737312	0.914265
6206	-0.0726657	13.1667	-0.342771	0.737367	0.914265
219855	-0.21832	2.02588	-0.342441	0.73761	0.914493
1819	0.113174	6.60568	0.342332	0.737689	0.91452
4833	-0.116525	9.62337	-0.341975	0.737952	0.914773
201562	-0.208087	1.60776	-0.341729	0.738133	0.914924
100287482	0.266978	1.49192	0.341388	0.738383	0.915162
23426	-0.0710759	6.90399	-0.341271	0.738469	0.915184
9765	-0.100952	8.68086	-0.341205	0.738518	0.915184
10564	-0.115327	7.09994	-0.341035	0.738643	0.915266
8471	-0.234892	6.84187	-0.340832	0.738792	0.91533
84775	0.169317	3.692	0.34067	0.738911	0.91533
93487	0.0684986	8.91461	0.340655	0.738922	0.91533
1016	-0.114393	4.20275	-0.340646	0.738929	0.91533
54328	0.0745937	8.33246	0.340394	0.739113	0.915406
85301	0.0693174	8.60634	0.340372	0.73913	0.915406
440275	-0.0776541	9.03956	-0.340323	0.739166	0.915406
100533184	0.264973	2.77983	0.33999	0.739411	0.915637
79864	-0.209894	4.2964	-0.33975	0.739587	0.915783
55603	0.100203	7.26817	0.339112	0.740056	0.91623
64800	0.145827	3.65762	0.3391	0.740065	0.91623
2309	0.0630105	8.47211	0.338868	0.740236	0.916368
100272228	-0.31125	2.07826	-0.33849	0.740514	0.916632
5740	0.0968793	5.67149	0.338379	0.740596	0.916632
56243	0.180671	6.54201	0.33834	0.740625	0.916632
115811	-0.185429	3.52113	-0.338258	0.740685	0.916633
4678	0.0766679	11.1888	0.338133	0.740777	0.916675
9097	0.0903198	7.75365	0.337998	0.740876	0.916725
101927196	-0.173855	3.31147	-0.337762	0.74105	0.916804
948	-0.248881	2.42605	-0.33759	0.741176	0.916804
389895	-0.203799	4.12106	-0.337538	0.741214	0.916804
10159	-0.0954866	9.61045	-0.337476	0.74126	0.916804
284576	-0.191699	2.06504	-0.337436	0.741289	0.916804
6657	-0.0749564	11.9333	-0.337387	0.741326	0.916804
7637	0.0838257	8.4956	0.337353	0.741351	0.916804
11037	0.112816	5.9373	0.336997	0.741612	0.916974
5125	0.120477	6.73113	0.336969	0.741633	0.916974
100506365	0.0648908	8.65643	0.336927	0.741664	0.916974
388759	-0.124897	2.92044	-0.336691	0.741838	0.91707
11168	0.0854424	10.9812	0.336663	0.741859	0.91707
2820	-0.113788	5.40126	-0.336055	0.742306	0.917526
100137047	-0.175836	8.24555	-0.336002	0.742345	0.917526
9652	-0.100426	7.93184	-0.335845	0.742461	0.917596
1490	-0.232386	7.36753	-0.335541	0.742685	0.9178
101928483	0.112736	4.95805	0.335326	0.742843	0.917923
548645	0.0702372	7.19166	0.335229	0.742915	0.917939
57381	0.19339	4.97464	0.335139	0.742981	0.917949
27010	-0.189894	2.6028	-0.334979	0.743099	0.918022
57828	-0.117016	4.2173	-0.334439	0.743496	0.91841
28232	-0.0801567	7.58558	-0.334392	0.743531	0.91841
54555	-0.125948	8.08522	-0.334205	0.743669	0.918475
440295	0.0900802	5.29018	0.334161	0.743701	0.918475
220213	0.293115	2.83109	0.333901	0.743893	0.918586
83443	-0.145514	11.5103	-0.33388	0.743908	0.918586
157777	-0.108159	3.82929	-0.333501	0.744188	0.918801
645369	-0.242188	5.10977	-0.333456	0.744221	0.918801
1392	0.39248	4.07906	0.333405	0.744259	0.918801
116842	-0.172478	1.34739	-0.333301	0.744335	0.918823
157570	-0.126236	6.0251	-0.333136	0.744457	0.918865
10589	0.198692	7.25873	0.333095	0.744487	0.918865
161835	-0.0972151	5.31415	-0.332843	0.744673	0.919005
56647	-0.15224	10.2894	-0.332781	0.744718	0.919005
100507495	-0.110734	4.2947	-0.332567	0.744876	0.919076
11108	-0.0616417	8.12937	-0.332544	0.744893	0.919076
90120	-0.11967	9.28205	-0.332313	0.745063	0.919112
377	-0.0966986	9.84799	-0.332275	0.745091	0.919112
84962	-0.189382	6.3041	-0.332265	0.745099	0.919112
167153	0.178143	4.00355	0.332037	0.745267	0.919139
7170	-0.0574816	10.2571	-0.332023	0.745277	0.919139
91304	-0.376177	1.57661	-0.331925	0.74535	0.919139
7874	-0.0738081	10.9549	-0.331802	0.74544	0.919139
55173	-0.107153	8.64428	-0.331766	0.745467	0.919139
10845	0.0786309	6.73894	0.331757	0.745474	0.919139
10597	0.12857	4.5175	0.331559	0.745619	0.919204
6147	-0.128104	10.0989	-0.331525	0.745644	0.919204
442075	-0.16611	6.91514	-0.33117	0.745907	0.919455
4563	-0.208118	2.32771	-0.331018	0.746019	0.919521
93556	0.238111	4.06964	0.330882	0.746119	0.919572
5606	-0.184216	6.24954	-0.330799	0.74618	0.919575
266655	-0.0990943	7.54553	-0.330706	0.746248	0.919587
201895	0.0599476	8.90509	0.330498	0.746402	0.919656
11182	-0.0855828	5.97805	-0.33047	0.746423	0.919656
9324	0.0627615	10.1134	0.330301	0.746548	0.919738
4240	-0.132755	9.64073	-0.330094	0.7467	0.919831
2593	0.123728	7.49551	0.330039	0.746741	0.919831
57464	-0.163575	3.57898	-0.329766	0.746942	0.919994
378708	-0.135047	5.17542	-0.329605	0.747061	0.919994
28971	0.132885	7.97042	0.329546	0.747105	0.919994
195828	-0.134129	4.70724	-0.329462	0.747166	0.919994
100506686	-0.133548	3.60834	-0.329369	0.747235	0.919994
124152	0.11136	7.78322	0.329261	0.747315	0.919994
2665	0.100958	6.52569	0.329259	0.747317	0.919994
2117	-0.152381	4.20519	-0.329221	0.747344	0.919994
5947	-0.169297	7.03814	-0.329076	0.747452	0.920054
102724105	0.278821	6.17373	0.328809	0.747648	0.920135
54861	-0.0829072	6.27321	-0.328787	0.747665	0.920135
196951	0.125719	4.46767	0.328747	0.747695	0.920135
6683	-0.0955133	8.10857	-0.328643	0.747772	0.920158
3756	0.241592	1.81288	0.328348	0.747989	0.920353
144423	-0.134145	4.16011	-0.328237	0.748071	0.920381
53358	-0.0642618	8.2523	-0.32804	0.748217	0.920473
55769	0.120128	6.30294	0.327933	0.748296	0.920473
3073	0.142862	7.04171	0.327705	0.748464	0.920473
100130370	0.258252	1.41943	0.327639	0.748513	0.920473
57650	0.0923764	7.86814	0.327631	0.748518	0.920473
101928728	0.0922035	5.44449	0.327529	0.748594	0.920473
4899	-0.100622	6.62338	-0.327507	0.74861	0.920473
388695	0.143821	5.07793	0.327498	0.748617	0.920473
10935	0.22572	6.57549	0.327375	0.748707	0.920485
4538	0.112891	15.6861	0.327325	0.748745	0.920485
5531	0.350906	3.38378	0.327096	0.748913	0.920595
55783	0.169751	4.98587	0.326974	0.749004	0.920595
9957	0.20187	4.26404	0.326894	0.749063	0.920595
148867	-0.1029	7.22527	-0.326851	0.749095	0.920595
23500	-0.243354	2.90672	-0.326791	0.749139	0.920595
11126	0.241548	4.76808	0.326552	0.749316	0.920595
7485	-0.0884927	7.68309	-0.326453	0.749389	0.920595
126147	0.252493	2.18759	0.326439	0.749399	0.920595
55973	-0.0974254	7.48811	-0.326345	0.749469	0.920595
401207	-0.269129	2.56414	-0.326335	0.749476	0.920595
11039	-0.114838	6.38335	-0.326327	0.749482	0.920595
285643	0.175821	2.81115	0.326114	0.749639	0.920716
389119	0.263307	3.50059	0.32585	0.749834	0.920803
84669	0.0716611	7.40876	0.32585	0.749835	0.920803
401237	-0.149966	6.56102	-0.325685	0.749956	0.920803
23169	0.126749	5.78466	0.325627	0.749999	0.920803
55020	-0.075446	5.97391	-0.325574	0.750038	0.920803
960	0.16135	6.11798	0.32547	0.750115	0.920803
285672	-0.0737002	8.19563	-0.32546	0.750123	0.920803
654	-0.231083	2.78807	-0.324962	0.75049	0.921182
7703	-0.188819	2.07667	-0.324817	0.750598	0.921242
3185	0.226185	7.96516	0.324696	0.750687	0.921279
7233	-0.15399	2.62084	-0.32409	0.751135	0.921723
386758	0.131584	5.43659	0.32401	0.751195	0.921723
118987	-0.0783738	7.876	-0.323968	0.751226	0.921723
389524	-0.214801	2.43398	-0.323875	0.751295	0.921725
58524	-0.159726	6.10085	-0.323806	0.751345	0.921725
372	0.0969022	7.58905	0.323558	0.751529	0.921862
29088	0.0669338	7.66931	0.323496	0.751575	0.921862
51122	0.0779114	6.51609	0.323234	0.751768	0.921862
51012	-0.0820746	6.76045	-0.323011	0.751934	0.921862
6911	-0.132849	0.95175	-0.323001	0.751941	0.921862
645513	-0.177481	0.973937	-0.322994	0.751946	0.921862
126298	-0.0847101	9.15977	-0.322985	0.751953	0.921862
5034	0.083862	10.294	0.322948	0.75198	0.921862
10793	-0.073224	5.75997	-0.322933	0.751991	0.921862
79071	-0.0656182	8.17999	-0.322787	0.752099	0.921862
101927957	-0.223956	2.95823	-0.322691	0.75217	0.921862
30832	-0.110091	6.59695	-0.322641	0.752207	0.921862
49861	-0.234524	2.58183	-0.322618	0.752224	0.921862
25906	0.192043	2.4982	0.322375	0.752404	0.921989
57695	-0.0770958	8.32929	-0.322319	0.752445	0.921989
100874243	0.226621	2.21273	0.322074	0.752627	0.922139
388882	0.204868	1.47413	0.321821	0.752814	0.922189
84520	0.360162	3.24436	0.321743	0.752872	0.922189
3954	0.0706577	8.59175	0.32172	0.752889	0.922189
54439	0.0753453	8.95092	0.3217	0.752904	0.922189
51496	-0.106379	8.79085	-0.321319	0.753185	0.922462
10641	-0.0943918	7.13012	-0.321026	0.753402	0.922542
9425	-0.102603	9.10629	-0.321017	0.753409	0.922542
9641	0.18857	4.22688	0.320991	0.753428	0.922542
9367	0.187325	4.08167	0.320798	0.753571	0.922645
10926	-0.105163	8.01977	-0.32029	0.753947	0.923005
55623	-0.0586525	8.71348	-0.320215	0.754003	0.923005
55676	0.0744841	5.97722	0.320162	0.754042	0.923005
545	-0.0816982	6.39621	-0.319857	0.754268	0.923185
84791	0.139526	5.82757	0.319754	0.754344	0.923185
147727	0.100194	7.50748	0.319647	0.754423	0.923185
57690	-0.0851846	9.04355	-0.319598	0.75446	0.923185
27152	-0.080658	8.69374	-0.319538	0.754504	0.923185
388165	0.0781999	6.73916	0.319476	0.75455	0.923185
1717	0.108662	8.09507	0.319353	0.754641	0.923185
130399	-0.167013	2.63216	-0.319325	0.754662	0.923185
4659	0.054954	10.0644	0.319081	0.754842	0.923333
10915	0.114871	10.1192	0.318993	0.754908	0.923342
11076	-0.144622	7.29923	-0.318786	0.755061	0.923416
25909	-0.0946126	7.58017	-0.318751	0.755087	0.923416
267	-0.0910042	6.55015	-0.318623	0.755182	0.923459
11270	0.11426	5.57512	0.318297	0.755424	0.923683
26960	0.06855	9.31508	0.317979	0.755659	0.923888
7844	0.369311	5.96325	0.317836	0.755765	0.923888
128637	0.0726002	8.45358	0.317831	0.755769	0.923888
400720	0.141178	6.63685	0.317647	0.755905	0.923983
137994	0.128555	5.13053	0.317499	0.756015	0.924044
100169768	0.198664	2.60974	0.317182	0.75625	0.924189
3572	0.154371	8.25893	0.317117	0.756298	0.924189
80031	-0.105055	6.27688	-0.3171	0.75631	0.924189
26781	-0.235233	3.11631	-0.316934	0.756434	0.924194
3399	0.342009	8.59099	0.316879	0.756474	0.924194
4548	-0.11025	8.12764	-0.316787	0.756542	0.924194
124044	0.199026	3.02789	0.316775	0.756551	0.924194
10885	0.0716611	7.71654	0.316586	0.756692	0.924293
535	-0.0847334	9.32988	-0.316489	0.756763	0.924308
8745	-0.0703935	7.5656	-0.316174	0.756997	0.924386
597	0.186134	1.77464	0.316167	0.757002	0.924386
79101	0.173158	7.36414	0.316164	0.757004	0.924386
5966	0.0878358	6.8365	0.315862	0.757228	0.924579
3778	0.118521	6.81038	0.315791	0.757281	0.924579
1777	-0.113447	7.9831	-0.3157	0.757349	0.92459
1826	0.289813	3.3069	0.315386	0.757581	0.924625
63917	-0.0844727	6.37993	-0.315382	0.757584	0.924625
161247	0.178817	1.56444	0.315258	0.757677	0.924625
1129	0.20738	1.63693	0.315235	0.757694	0.924625
414208	-0.274261	3.73647	-0.315183	0.757732	0.924625
55755	-0.0613389	9.66004	-0.315182	0.757732	0.924625
9913	-0.0570482	7.3125	-0.315035	0.757841	0.924686
53346	-0.0667098	7.32297	-0.314271	0.758409	0.925191
7284	0.0815484	10.2945	0.314168	0.758485	0.925191
89792	0.178939	5.69098	0.314154	0.758495	0.925191
102723728	0.0792795	6.44498	0.314152	0.758496	0.925191
105371592	0.217866	1.83347	0.314018	0.758596	0.925191
1396	-0.216193	3.5471	-0.313999	0.758611	0.925191
5837	0.119884	3.20794	0.313859	0.758714	0.925245
54583	-0.0810726	6.57169	-0.313628	0.758885	0.925263
28970	0.090589	6.83155	0.313628	0.758886	0.925263
51514	0.0939659	8.04974	0.3134	0.759055	0.925263
51804	0.171889	3.84045	0.313265	0.759155	0.925263
4782	-0.0566729	8.82783	-0.313246	0.759169	0.925263
10825	0.207696	3.28761	0.313067	0.759302	0.925263
4015	-0.211271	5.59967	-0.313047	0.759317	0.925263
149840	0.154367	3.97586	0.313045	0.759318	0.925263
7398	0.0855509	9.26746	0.313045	0.759319	0.925263
5514	-0.134697	10.1364	-0.312971	0.759373	0.925263
399761	0.128152	3.58618	0.312883	0.759439	0.925263
80059	-0.135553	5.23631	-0.312882	0.759439	0.925263
23475	0.103869	7.66105	0.312551	0.759685	0.925427
7483	-0.261587	4.35898	-0.312541	0.759692	0.925427
333929	0.28663	2.40505	0.312243	0.759914	0.925615
84264	0.1661	6.12394	0.312055	0.760053	0.925615
89801	0.300106	3.32478	0.311883	0.760181	0.925615
100288974	-0.137925	3.60291	-0.311862	0.760197	0.925615
3993	0.177626	4.20611	0.311749	0.760281	0.925615
93624	-0.096131	6.76694	-0.311725	0.760298	0.925615
55660	0.0508989	11.0815	0.311637	0.760364	0.925615
57222	0.0784498	10.1488	0.311624	0.760373	0.925615
57539	0.0989938	5.26331	0.311574	0.760411	0.925615
100128127	-0.24783	2.22081	-0.311517	0.760453	0.925615
4189	0.232087	4.81598	0.311456	0.760498	0.925615
293	-0.0898083	12.1799	-0.311252	0.76065	0.925727
7108	0.104515	9.21539	0.310683	0.761072	0.926032
3150	-0.0877159	9.57705	-0.310503	0.761206	0.926032
1798	0.0739316	7.79191	0.310455	0.761242	0.926032
51626	0.121605	6.89602	0.310421	0.761267	0.926032
55183	0.0595257	9.75747	0.310257	0.761389	0.926032
54838	-0.0768732	8.52096	-0.310182	0.761444	0.926032
51752	-0.090875	4.05199	-0.310154	0.761465	0.926032
1738	0.0522165	8.06753	0.310063	0.761533	0.926032
494514	0.124306	5.9551	0.309805	0.761724	0.926032
728978	-0.219567	2.28993	-0.309789	0.761736	0.926032
6511	0.124638	6.24434	0.309784	0.76174	0.926032
28977	0.149906	6.81287	0.309614	0.761867	0.926032
50485	-0.140053	5.43263	-0.309588	0.761886	0.926032
59349	0.134588	6.70516	0.309529	0.76193	0.926032
57116	0.164837	3.01974	0.309506	0.761947	0.926032
8816	-0.0611755	9.03347	-0.30946	0.761981	0.926032
23307	0.079486	7.04127	0.309451	0.761987	0.926032
53905	-0.220635	3.69443	-0.309428	0.762005	0.926032
9191	0.154072	6.41787	0.309349	0.762064	0.926032
1073	0.0729755	7.83346	0.309169	0.762197	0.926032
79971	-0.139466	10.9158	-0.309059	0.762279	0.926032
390980	-0.0956399	6.24595	-0.309049	0.762286	0.926032
84902	-0.0728885	7.7417	-0.30901	0.762315	0.926032
574040	0.25693	1.67039	0.308976	0.762341	0.926032
23279	0.194204	5.16166	0.308884	0.762409	0.926032
100131378	0.239615	1.00393	0.308842	0.76244	0.926032
51028	0.0654359	7.66054	0.308378	0.762785	0.926379
26108	0.0693274	7.58872	0.308134	0.762967	0.926461
159091	-0.0894944	3.93199	-0.308127	0.762972	0.926461
100506881	0.254267	1.69493	0.307927	0.763121	0.926527
3396	-0.0704495	6.84197	-0.307869	0.763163	0.926527
56851	0.215821	6.22194	0.307783	0.763227	0.926527
92906	-0.0868168	7.11364	-0.307735	0.763263	0.926527
23197	-0.0731012	8.74998	-0.307656	0.763322	0.926527
220965	0.0840218	6.70272	0.307534	0.763413	0.926565
116224	0.0895147	5.51664	0.30741	0.763505	0.926605
139818	0.0728022	6.05496	0.307014	0.763799	0.92689
222699	-0.155418	4.14218	-0.306402	0.764254	0.927354
4638	0.105393	6.84382	0.305965	0.76458	0.927354
1840	0.112022	7.64249	0.305959	0.764584	0.927354
23309	0.111955	7.80165	0.305945	0.764594	0.927354
57730	0.122355	8.84788	0.305927	0.764608	0.927354
100652740	-0.176891	2.40227	-0.305918	0.764614	0.927354
55088	0.064958	8.92442	0.305862	0.764656	0.927354
51256	0.115135	5.91079	0.305862	0.764656	0.927354
4752	0.072964	6.5339	0.305751	0.764739	0.927357
254531	-0.133556	4.40916	-0.3057	0.764777	0.927357
388284	0.234653	2.59215	0.305561	0.76488	0.92741
140688	0.106917	8.3567	0.304989	0.765306	0.927854
8867	-0.149644	7.50227	-0.30484	0.765416	0.927916
4325	0.0615904	8.28427	0.304673	0.765541	0.927951
152110	0.149991	3.19006	0.30463	0.765573	0.927951
11264	0.223988	3.69213	0.304563	0.765623	0.927951
27429	-0.206216	1.53276	-0.304396	0.765747	0.92796
134553	0.0755811	9.27262	0.304393	0.765749	0.92796
26751	-0.0677475	6.10374	-0.304041	0.766012	0.928113
79037	-0.117448	2.82958	-0.303969	0.766065	0.928113
51379	-0.0942718	5.69088	-0.303955	0.766076	0.928113
55240	-0.185563	1.66229	-0.303872	0.766138	0.928113
57510	0.0653983	8.27321	0.303704	0.766262	0.928113
152503	0.0875101	5.30671	0.303665	0.766291	0.928113
677767	-0.187998	3.37133	-0.303471	0.766436	0.928113
7064	-0.117819	9.24733	-0.303414	0.766478	0.928113
441081	-0.138761	6.30577	-0.303306	0.766558	0.928113
5662	-0.0870019	7.26628	-0.303277	0.76658	0.928113
5190	0.0842939	6.04239	0.303227	0.766617	0.928113
26051	-0.158944	1.25884	-0.303188	0.766647	0.928113
55585	-0.0662489	8.24813	-0.303133	0.766687	0.928113
25914	0.186177	4.32235	0.303069	0.766736	0.928113
490	0.0571377	10.443	0.302975	0.766805	0.928113
51520	-0.0603806	9.20499	-0.302911	0.766853	0.928113
101929718	-0.139317	2.25381	-0.302868	0.766885	0.928113
100132101	0.102346	3.21987	0.302601	0.767084	0.928281
339324	-0.088758	7.31938	-0.302387	0.767243	0.928402
84722	0.140017	7.56295	0.302169	0.767405	0.928527
102723709	-0.231756	2.23456	-0.30208	0.767472	0.928535
1356	-0.373437	3.48116	-0.301791	0.767687	0.928724
123920	0.0617834	7.4717	0.301602	0.767828	0.928755
311	0.146386	8.30559	0.301596	0.767832	0.928755
101929796	0.265504	2.32333	0.30141	0.767971	0.928851
3678	-0.164186	7.70699	-0.301248	0.768092	0.928896
126374	-0.278606	4.6173	-0.301201	0.768127	0.928896
79786	0.0702251	7.77921	0.301108	0.768196	0.928908
157869	0.22094	3.80225	0.300884	0.768363	0.929002
5814	0.109952	7.38603	0.300823	0.768409	0.929002
730094	-0.0630466	8.0371	-0.300765	0.768452	0.929002
137392	-0.0898628	7.54432	-0.300674	0.768519	0.929011
56171	-0.168263	5.11372	-0.300456	0.768682	0.929129
100271832	-0.0641042	3.08741	-0.300362	0.768752	0.929129
84681	-0.0779668	8.39035	-0.30024	0.768843	0.929129
23380	0.0744209	7.90313	0.300224	0.768855	0.929129
57497	-0.2462	2.75645	-0.299647	0.769285	0.929536
11315	0.0624718	10.615	0.299603	0.769318	0.929536
8123	0.162126	4.58379	0.299487	0.769404	0.929536
6230	0.078524	9.27597	0.299454	0.769429	0.929536
221692	0.0994157	7.47563	0.299332	0.76952	0.929536
100507351	-0.247314	0.75381	-0.299213	0.769609	0.929536
6936	0.0896438	6.7068	0.299165	0.769644	0.929536
100189090	0.140993	4.07736	0.299116	0.769681	0.929536
4853	0.1072	7.7615	0.298986	0.769778	0.929536
55222	0.0943905	6.84508	0.298879	0.769858	0.929536
51187	0.136374	7.92142	0.298766	0.769942	0.929536
10382	-0.103994	5.73379	-0.298704	0.769988	0.929536
165	-0.120324	6.82056	-0.298654	0.770026	0.929536
55778	-0.07155	7.39493	-0.298615	0.770054	0.929536
84230	0.136389	4.46079	0.298301	0.770289	0.929536
282890	0.21416	2.47086	0.29823	0.770341	0.929536
29982	0.055398	6.78334	0.298221	0.770348	0.929536
199953	-0.107561	7.52462	-0.298207	0.770359	0.929536
79722	-0.174588	1.41078	-0.298184	0.770376	0.929536
6610	0.108239	4.51504	0.298177	0.770381	0.929536
169200	-0.157834	5.96569	-0.298008	0.770507	0.929617
84725	0.0743233	6.80342	0.297877	0.770605	0.929637
89958	0.0543049	8.00172	0.297826	0.770643	0.929637
171019	0.334642	4.51427	0.297465	0.770912	0.929655
5922	0.0686517	6.34064	0.297409	0.770954	0.929655
57728	-0.0979718	6.70427	-0.297393	0.770966	0.929655
23131	-0.0753506	9.47225	-0.297348	0.771	0.929655
4814	0.0903063	7.18667	0.297327	0.771015	0.929655
9715	-0.101822	6.83261	-0.297257	0.771068	0.929655
4943	-0.0812307	6.39142	-0.297248	0.771074	0.929655
91544	0.23423	3.83769	0.296975	0.771278	0.929829
197021	0.213184	2.34181	0.296756	0.771441	0.929954
840	-0.0842299	5.44259	-0.29616	0.771886	0.930207
5754	0.121409	7.23994	0.296132	0.771907	0.930207
5978	0.0548907	9.21573	0.296123	0.771914	0.930207
6247	0.239659	3.07578	0.296086	0.771941	0.930207
146198	0.0570614	7.95834	0.296024	0.771987	0.930207
10591	0.140161	7.90236	0.295821	0.772139	0.930207
90	-0.24244	4.36045	-0.295813	0.772145	0.930207
441250	0.101408	5.2768	0.295806	0.77215	0.930207
100874205	-0.207693	1.78397	-0.295757	0.772187	0.930207
23534	0.0755736	9.2443	0.295283	0.772541	0.930562
1191	0.11433	12.4983	0.29512	0.772662	0.930636
25805	0.102052	7.11477	0.294965	0.772778	0.930645
51360	-0.0699285	6.39252	-0.294951	0.772788	0.930645
101060376	-0.11294	5.37048	-0.294826	0.772882	0.930685
54737	-0.0522214	9.80671	-0.294635	0.773024	0.930757
100506076	0.147539	2.61563	0.294587	0.77306	0.930757
699	0.114087	6.88422	0.294442	0.773169	0.930816
79677	0.069457	8.6343	0.294294	0.773279	0.930877
131873	0.16848	2.32262	0.294179	0.773365	0.930909
1775	-0.121875	3.91252	-0.293993	0.773504	0.930982
79817	0.112593	6.99285	0.293891	0.77358	0.930982
10815	0.173989	6.84145	0.293859	0.773604	0.930982
283991	-0.0673679	7.80252	-0.293503	0.77387	0.931175
27092	-0.125654	7.90903	-0.293163	0.774124	0.931175
7525	0.0630581	7.94465	0.29311	0.774163	0.931175
4891	-0.067769	8.04305	-0.293066	0.774196	0.931175
10948	0.0657848	8.77584	0.293042	0.774214	0.931175
79780	0.0593222	8.14682	0.292982	0.774259	0.931175
58485	-0.143521	9.77397	-0.29292	0.774306	0.931175
666	-0.15093	6.24921	-0.29283	0.774372	0.931175
27130	0.0669637	5.91176	0.292791	0.774402	0.931175
131870	-0.0819237	7.77776	-0.292766	0.774421	0.931175
56254	0.0490131	9.03341	0.292715	0.774459	0.931175
8351	-0.135512	2.09292	-0.292677	0.774487	0.931175
84057	-0.0733092	6.72388	-0.292607	0.774539	0.931175
54849	0.0567258	7.34119	0.292465	0.774645	0.931206
51094	-0.0569618	6.07366	-0.292121	0.774903	0.931206
9353	0.151129	9.54745	0.292119	0.774904	0.931206
2835	0.257477	3.30166	0.292041	0.774962	0.931206
2916	0.216538	2.56948	0.29198	0.775008	0.931206
26160	-0.114932	5.5007	-0.291945	0.775034	0.931206
9414	0.0844408	5.09115	0.291879	0.775084	0.931206
644285	-0.157345	1.39219	-0.291849	0.775106	0.931206
100129534	-0.139227	4.37199	-0.291779	0.775158	0.931206
26091	0.0873574	6.02041	0.291776	0.775161	0.931206
400618	0.100616	5.2017	0.291675	0.775236	0.931225
221504	0.202582	4.41063	0.291386	0.775452	0.931412
9229	-0.145284	4.37474	-0.29073	0.775943	0.93193
64975	0.0957193	9.43682	0.29051	0.776107	0.932022
6791	-0.105888	6.11831	-0.290468	0.776138	0.932022
152518	-0.107821	6.25063	-0.290048	0.776452	0.932327
5214	0.154623	8.96537	0.28971	0.776705	0.93249
100294145	0.151555	3.90413	0.289599	0.776788	0.93249
10069	0.127798	2.73448	0.289517	0.776849	0.93249
2917	-0.188118	3.40328	-0.289471	0.776884	0.93249
56953	0.112507	5.36872	0.289233	0.777062	0.93249
147906	0.151356	7.26005	0.289167	0.777111	0.93249
10898	-0.0636455	8.57855	-0.289068	0.777185	0.93249
144233	0.185839	4.14363	0.288887	0.777321	0.93249
730202	0.127042	4.02671	0.28882	0.77737	0.93249
197370	-0.112784	7.94573	-0.288607	0.77753	0.93249
7187	-0.0630895	7.80593	-0.28855	0.777573	0.93249
50939	-0.181219	0.903443	-0.288532	0.777586	0.93249
80232	-0.0876824	7.38117	-0.288456	0.777643	0.93249
100272217	-0.135529	2.53613	-0.288447	0.77765	0.93249
26153	-0.111692	8.85023	-0.288418	0.777671	0.93249
6645	0.0841385	7.41484	0.288295	0.777764	0.93249
9236	-0.0970256	5.24251	-0.288225	0.777816	0.93249
10691	-0.0990149	6.38616	-0.288152	0.777871	0.93249
6164	0.117568	11.7754	0.288059	0.77794	0.93249
8761	-0.059041	9.68009	-0.287879	0.778075	0.93249
5118	0.188535	7.48604	0.287857	0.778091	0.93249
5069	0.154816	6.25231	0.287727	0.778188	0.93249
81620	-0.120475	8.45911	-0.287725	0.77819	0.93249
126068	0.26105	3.93109	0.287689	0.778217	0.93249
84960	-0.207681	3.74629	-0.287643	0.778252	0.93249
51499	-0.081592	9.58805	-0.287438	0.778405	0.93249
81848	0.149489	3.48112	0.287174	0.778602	0.93249
100129518	0.12666	2.8832	0.287122	0.778641	0.93249
56978	-0.140629	5.31752	-0.287109	0.778651	0.93249
92105	0.112761	5.67786	0.287092	0.778664	0.93249
57664	-0.130073	7.31909	-0.286994	0.778737	0.93249
101927482	-0.21447	2.37191	-0.286869	0.778831	0.93249
23420	-0.164234	3.66907	-0.286833	0.778858	0.93249
9253	-0.127212	7.1719	-0.286742	0.778926	0.93249
137695	0.100993	5.31768	0.286698	0.778958	0.93249
5876	0.0809475	4.72393	0.286683	0.77897	0.93249
6196	0.0531473	9.21008	0.286677	0.778974	0.93249
158572	-0.181892	2.82644	-0.28662	0.779017	0.93249
5810	-0.0838535	7.92304	-0.286497	0.779109	0.93249
80746	0.0810146	4.3911	0.286484	0.779119	0.93249
6458	-0.112438	3.88162	-0.286422	0.779165	0.93249
9475	0.0849071	10.0662	0.286213	0.779321	0.93249
27345	0.0648714	7.83704	0.286053	0.779442	0.93249
27303	0.108322	6.71938	0.286012	0.779472	0.93249
113230	0.131917	2.79267	0.28596	0.779511	0.93249
440603	0.178627	1.97209	0.285916	0.779544	0.93249
440348	0.143451	2.16802	0.285821	0.779615	0.93249
10524	-0.195435	1.77914	-0.285819	0.779617	0.93249
23443	0.0709904	6.02497	0.285756	0.779664	0.93249
9422	0.0978842	7.25346	0.285747	0.779671	0.93249
114915	0.111031	7.66233	0.285727	0.779685	0.93249
55970	0.0843007	8.10086	0.285708	0.7797	0.93249
2956	-0.0633059	9.66408	-0.285492	0.779861	0.93249
55186	0.060919	8.68871	0.285447	0.779895	0.93249
10492	-0.0489992	10.8964	-0.28536	0.779961	0.93249
102724862	-0.145609	4.01048	-0.285296	0.780008	0.93249
116236	0.0955768	5.19604	0.285244	0.780047	0.93249
93622	0.0933468	5.2863	0.285242	0.780049	0.93249
57599	0.0893894	7.21052	0.285115	0.780144	0.932533
283489	-0.0647567	7.03952	-0.285035	0.780204	0.932533
9262	0.0980461	5.48166	0.284946	0.78027	0.932541
55559	-0.0759908	7.39309	-0.284729	0.780433	0.932568
1609	-0.0701428	7.56002	-0.284687	0.780464	0.932568
51526	-0.0619575	6.7831	-0.284677	0.780472	0.932568
8643	0.203686	1.79946	0.284527	0.780584	0.932631
9993	-0.0647685	9.01014	-0.284386	0.78069	0.932686
79844	-0.144799	4.38809	-0.284062	0.780933	0.93285
55904	-0.0478645	11.4655	-0.284044	0.780946	0.93285
56957	0.0771087	5.81688	0.283911	0.781046	0.932898
4796	-0.177414	1.65221	-0.283805	0.781125	0.932913
7799	-0.060164	9.10081	-0.283734	0.781178	0.932913
4124	-0.0746307	7.20856	-0.283613	0.781269	0.932941
4281	-0.0720034	9.77083	-0.283512	0.781345	0.932941
126321	-0.0750971	9.9262	-0.283363	0.781457	0.932941
115701	0.260111	5.77691	0.283352	0.781465	0.932941
23211	-0.0502306	8.88764	-0.283304	0.7815	0.932941
650623	-0.229554	3.42745	-0.283168	0.781602	0.932944
51763	-0.0974892	6.87558	-0.283142	0.781622	0.932944
5428	0.118892	4.53819	0.282987	0.781738	0.933011
8516	-0.165294	4.00442	-0.282859	0.781834	0.933054
64601	0.0834465	8.3855	0.282585	0.782039	0.933228
11269	-0.0603807	8.11119	-0.282359	0.782209	0.933308
200407	-0.186114	5.94431	-0.282197	0.78233	0.933308
728730	-0.0873119	5.0844	-0.282141	0.782372	0.933308
100134869	-0.177865	3.13187	-0.282123	0.782385	0.933308
84816	0.131501	4.95542	0.282056	0.782436	0.933308
8424	-0.203105	1.27333	-0.282018	0.782464	0.933308
57504	0.0708033	6.85799	0.281821	0.782612	0.933382
346007	0.131468	0.866287	0.281648	0.782741	0.933382
145837	-0.191565	2.0609	-0.28163	0.782755	0.933382
56911	-0.176428	2.20535	-0.281593	0.782783	0.933382
64343	0.0543062	7.98381	0.281483	0.782865	0.933382
54852	0.151488	3.25091	0.281457	0.782885	0.933382
101929372	0.128777	3.62258	0.281366	0.782953	0.933393
101060691	0.0688653	5.64516	0.281154	0.783112	0.933509
57727	0.20991	5.36579	0.281077	0.78317	0.933509
6575	-0.12578	5.10288	-0.280902	0.783301	0.933594
23293	-0.0511595	8.12503	-0.28071	0.783445	0.933694
7153	0.0882118	13.6944	0.280595	0.783531	0.933726
284273	0.106524	7.32742	0.280331	0.78373	0.933767
57645	-0.0699577	7.2776	-0.280246	0.783793	0.933767
8061	0.174399	2.13284	0.280228	0.783806	0.933767
84498	-0.153437	4.62291	-0.280151	0.783864	0.933767
29906	0.170508	3.08965	0.280097	0.783905	0.933767
8467	-0.0610893	10.5566	-0.280071	0.783924	0.933767
23451	-0.059056	9.37236	-0.279395	0.784432	0.934281
121260	-0.108549	6.92295	-0.279259	0.784534	0.934281
79230	0.0598737	7.16873	0.279235	0.784552	0.934281
105369971	0.158244	3.64989	0.279176	0.784595	0.934281
8815	-0.0835781	10.016	-0.279016	0.784715	0.934322
81554	0.131348	6.54939	0.278849	0.784841	0.934322
4170	-0.121877	9.27938	-0.278834	0.784852	0.934322
51112	0.108708	4.67128	0.278549	0.785066	0.934322
79873	-0.107941	4.53809	-0.278442	0.785147	0.934322
655	-0.0870652	10.2004	-0.278416	0.785166	0.934322
140825	-0.175277	2.23588	-0.278375	0.785197	0.934322
114883	0.0679494	8.04162	0.278315	0.785242	0.934322
56969	0.110739	4.06183	0.278314	0.785243	0.934322
200916	-0.194651	5.38228	-0.278258	0.785284	0.934322
112479	-0.0961903	3.33898	-0.278255	0.785287	0.934322
79772	0.0852007	6.09487	0.27795	0.785516	0.934407
153684	-0.218699	2.35942	-0.277883	0.785566	0.934407
23235	-0.0835104	6.31543	-0.277863	0.785581	0.934407
112476	-0.0653314	9.20679	-0.27777	0.785651	0.934407
54873	-0.0853088	6.68133	-0.277649	0.785741	0.934407
10220	-0.0878919	9.79033	-0.277562	0.785807	0.934407
729096	0.0779999	5.91544	0.277556	0.785811	0.934407
26090	-0.114237	8.49438	-0.277521	0.785837	0.934407
7078	-0.100436	9.39879	-0.277362	0.785957	0.934478
23609	-0.0927604	5.06831	-0.27718	0.786093	0.93457
645676	-0.10565	4.34211	-0.277088	0.786163	0.934581
402055	0.0671809	5.32584	0.276759	0.78641	0.934695
55033	0.130175	8.25068	0.276646	0.786494	0.934695
55262	-0.0691639	5.68738	-0.276597	0.786532	0.934695
387680	0.0543565	8.82756	0.276455	0.786638	0.934695
4835	0.0808023	6.33944	0.276348	0.786718	0.934695
641648	-0.175529	2.3124	-0.276302	0.786753	0.934695
55260	-0.0858499	5.45042	-0.276292	0.78676	0.934695
677841	0.219702	2.05472	0.276269	0.786778	0.934695
79173	-0.118634	5.04974	-0.276148	0.786869	0.934695
100287898	0.175239	1.8127	0.276093	0.78691	0.934695
221833	0.09065	7.16663	0.276084	0.786917	0.934695
2618	0.0757303	6.61477	0.275867	0.78708	0.934818
5780	0.0747597	6.49026	0.275697	0.787208	0.934899
79963	-0.238957	2.13833	-0.275443	0.787398	0.934988
79159	0.0768406	7.72662	0.275437	0.787402	0.934988
219670	0.101654	5.32386	0.275306	0.787501	0.935019
84875	0.18983	1.44921	0.275237	0.787553	0.935019
7855	-0.191589	4.09312	-0.275075	0.787675	0.935019
10605	0.0981617	7.77227	0.275036	0.787704	0.935019
54466	0.196912	2.42219	0.275005	0.787727	0.935019
85359	-0.0624511	8.4285	-0.274131	0.788383	0.935726
90060	-0.0638213	6.0703	-0.274006	0.788478	0.935767
103021295	-0.205543	2.56943	-0.273834	0.788607	0.935845
25862	0.0949493	6.6666	0.273759	0.788663	0.935845
11346	-0.217878	7.32316	-0.27366	0.788737	0.935851
89953	-0.0580958	6.90762	-0.273545	0.788824	0.935851
79894	-0.0723226	7.13935	-0.273489	0.788866	0.935851
29934	-0.0553308	8.84676	-0.273434	0.788908	0.935851
429	-0.110223	10.2345	-0.273344	0.788975	0.93586
100009676	0.0757822	3.82413	0.273146	0.789124	0.9359
101059918	0.109841	2.78763	0.273124	0.789141	0.9359
23269	0.0529891	8.07099	0.272993	0.789239	0.9359
2673	-0.062974	8.16281	-0.272933	0.789284	0.9359
8045	0.111184	6.8665	0.272901	0.789308	0.9359
116068	-0.0684978	6.0874	-0.272752	0.78942	0.935927
10390	-0.0787853	6.46971	-0.272711	0.789451	0.935927
38	-0.105972	5.86387	-0.272397	0.789687	0.936136
166815	-0.0616857	5.82544	-0.272189	0.789843	0.93625
7832	-0.0990018	6.18847	-0.272025	0.789966	0.936289
150967	-0.0620452	7.66181	-0.271978	0.790002	0.936289
80351	-0.0518863	7.47297	-0.271907	0.790056	0.936289
55613	0.170345	2.68233	0.271786	0.790146	0.936292
3710	-0.23295	2.91073	-0.271744	0.790178	0.936292
990	0.0607494	7.19644	0.271602	0.790285	0.936322
55968	0.0487449	9.00945	0.271551	0.790323	0.936322
6611	0.0669468	10.0022	0.271246	0.790552	0.93647
9823	0.0842754	7.62373	0.271109	0.790656	0.93647
10286	-0.066077	6.83189	-0.271019	0.790723	0.93647
890	-0.0696304	6.82408	-0.270887	0.790822	0.93647
8338	-0.136864	7.20377	-0.270853	0.790848	0.93647
256297	0.255073	2.90999	0.270814	0.790877	0.93647
101927550	-0.0887005	4.64631	-0.270726	0.790943	0.93647
203190	0.156132	0.726955	0.270669	0.790987	0.93647
80764	-0.0752687	7.36618	-0.270524	0.791096	0.93647
90592	0.271116	3.56102	0.270483	0.791126	0.93647
5595	-0.0704933	8.53126	-0.270419	0.791174	0.93647
53827	0.274051	3.91046	0.270364	0.791216	0.93647
23683	-0.0723311	7.86813	-0.270349	0.791227	0.93647
25942	-0.0508361	8.68443	-0.269757	0.791673	0.936923
22835	-0.0749953	6.34921	-0.269637	0.791763	0.936923
60528	-0.0802992	8.00908	-0.269602	0.791789	0.936923
9479	0.0849055	8.12619	0.269447	0.791906	0.93699
84107	-0.115946	7.22792	-0.269268	0.792041	0.937078
9858	0.0560659	7.18544	0.268888	0.792326	0.937258
6522	-0.0603693	8.1544	-0.268846	0.792358	0.937258
55343	0.0501032	6.75279	0.268759	0.792423	0.937258
9632	0.213211	6.27993	0.268742	0.792436	0.937258
65056	-0.0549755	9.3632	-0.268434	0.792668	0.937258
1020	0.0808896	8.29639	0.268419	0.792679	0.937258
871	-0.154564	9.04349	-0.268364	0.792721	0.937258
220064	0.216546	4.97443	0.268258	0.7928	0.937258
10464	0.102696	6.61985	0.268202	0.792842	0.937258
51593	-0.0617349	10.1149	-0.268193	0.792849	0.937258
57124	-0.156701	5.59275	-0.268032	0.79297	0.937258
92370	0.0694897	7.13821	0.267954	0.793029	0.937258
51747	-0.0639335	11.7481	-0.267915	0.793059	0.937258
26974	-0.108754	5.28462	-0.267897	0.793072	0.937258
29761	0.0573133	6.60959	0.26787	0.793092	0.937258
283742	0.0632039	7.68139	0.267702	0.793219	0.937337
11328	-0.113296	5.74272	-0.267395	0.79345	0.937497
23196	0.108628	9.63486	0.267277	0.793539	0.937497
29119	-0.130872	1.50876	-0.267227	0.793577	0.937497
30836	0.0474254	8.82803	0.267191	0.793604	0.937497
100128893	-0.192072	4.79731	-0.267076	0.79369	0.937497
84918	0.118376	6.28229	0.266945	0.793789	0.937497
339761	-0.105118	5.78179	-0.266833	0.793873	0.937497
401431	0.0897203	5.06243	0.26678	0.793913	0.937497
102723422	-0.177462	1.61042	-0.26667	0.793996	0.937497
58494	0.105891	7.63576	0.26665	0.794011	0.937497
101928784	-0.184758	1.61098	-0.266645	0.794014	0.937497
284695	0.0431148	8.90139	0.266414	0.794188	0.937632
128240	0.0835499	9.14756	0.266186	0.794361	0.937736
145282	-0.171654	3.15487	-0.265992	0.794506	0.937736
57540	-0.138564	8.36337	-0.26598	0.794515	0.937736
125050	-0.126704	5.87338	-0.265979	0.794516	0.937736
94274	-0.204343	3.96074	-0.265613	0.794792	0.937935
727851	-0.0587597	7.52538	-0.26552	0.794862	0.937935
1662	-0.0550092	8.31884	-0.265516	0.794865	0.937935
91807	-0.225346	2.68214	-0.265348	0.794992	0.937965
7295	-0.102307	7.76672	-0.265323	0.795011	0.937965
115201	0.0732817	5.1657	0.265133	0.795154	0.937978
79944	-0.125338	6.78324	-0.265108	0.795172	0.937978
7936	0.0712724	4.67322	0.265027	0.795234	0.937978
339416	-0.10137	6.19241	-0.264989	0.795262	0.937978
4908	0.0871688	4.60201	0.264885	0.795341	0.938
6310	-0.0686797	7.39309	-0.264575	0.795574	0.938166
3676	-0.147458	2.06683	-0.264536	0.795603	0.938166
27125	-0.057484	9.31442	-0.264373	0.795726	0.938166
221481	-0.113872	2.51591	-0.264341	0.79575	0.938166
51030	-0.0971634	3.92532	-0.264262	0.79581	0.938166
80821	-0.0691876	7.23204	-0.264171	0.795878	0.938166
84986	-0.0603247	5.91864	-0.264093	0.795937	0.938166
100130717	-0.149167	2.40397	-0.263981	0.796021	0.938166
386724	-0.11466	5.43795	-0.26397	0.79603	0.938166
5164	-0.105968	7.20456	-0.263902	0.796081	0.938166
9604	-0.130869	5.93727	-0.263812	0.796149	0.938175
145783	0.14338	2.29332	0.263599	0.796309	0.938293
891	-0.062599	8.83367	-0.263372	0.79648	0.938402
54890	-0.0656199	8.19256	-0.263317	0.796522	0.938402
7150	-0.0655859	11.3805	-0.263195	0.796614	0.938439
574407	0.0772446	4.29079	0.263084	0.796697	0.938467
91272	0.0832061	8.30128	0.262956	0.796794	0.938473
644215	0.153448	3.42808	0.262918	0.796823	0.938473
284611	0.20455	2.99137	0.262719	0.796973	0.93858
56986	-0.080253	5.6413	-0.262497	0.79714	0.93865
54930	-0.0632425	5.6622	-0.262421	0.797197	0.93865
3028	-0.0720514	8.73279	-0.262036	0.797488	0.93865
101929302	0.172531	2.15574	0.261992	0.797521	0.93865
283335	-0.0941337	3.51935	-0.261982	0.797528	0.93865
80007	0.0570711	5.81114	0.261967	0.79754	0.93865
147179	0.058138	9.55021	0.261907	0.797585	0.93865
79714	0.243423	4.70872	0.261819	0.797651	0.93865
388152	0.078528	9.07945	0.261808	0.797659	0.93865
154215	0.249296	2.96617	0.261807	0.79766	0.93865
79157	0.053032	6.0461	0.261763	0.797693	0.93865
84067	0.130952	5.83699	0.261541	0.797861	0.938707
55714	-0.0786743	9.66094	-0.261539	0.797862	0.938707
103908605	-0.194215	1.91964	-0.261164	0.798145	0.93897
663	-0.0445477	7.69632	-0.260842	0.798388	0.939068
5997	-0.164894	5.3781	-0.260667	0.79852	0.939068
89887	0.0640692	5.89004	0.260612	0.798562	0.939068
997	0.0703515	9.64098	0.260482	0.79866	0.939068
3476	-0.0566951	8.84774	-0.260461	0.798676	0.939068
100506603	0.125645	1.50442	0.260436	0.798694	0.939068
132884	0.161657	1.35801	0.260132	0.798924	0.939068
8905	-0.0809323	9.75419	-0.260131	0.798925	0.939068
9647	-0.0590051	7.12078	-0.25995	0.799061	0.939068
29780	0.175944	3.08674	0.25986	0.799129	0.939068
118672	-0.176208	2.95321	-0.259755	0.799208	0.939068
133015	0.112659	3.36518	0.259729	0.799227	0.939068
10370	0.30497	5.45364	0.259698	0.799251	0.939068
30846	-0.207422	6.29191	-0.259651	0.799286	0.939068
9547	-0.247126	9.36999	-0.259554	0.79936	0.939068
692075	0.102992	2.62848	0.259518	0.799387	0.939068
165055	-0.109879	4.84781	-0.25948	0.799416	0.939068
7228	-0.110698	3.56151	-0.259451	0.799437	0.939068
57661	-0.0697363	5.01008	-0.259294	0.799556	0.939068
360023	0.123586	6.52212	0.259232	0.799603	0.939068
51272	-0.0625761	6.55289	-0.259174	0.799646	0.939068
100996348	-0.203423	1.89948	-0.259105	0.799698	0.939068
115106	-0.0531707	7.29241	-0.259087	0.799712	0.939068
57623	0.125182	4.95669	0.259066	0.799728	0.939068
23127	-0.109748	5.80844	-0.259062	0.799731	0.939068
285753	0.0882149	6.14689	0.258822	0.799912	0.939158
282679	-0.118119	3.46784	-0.25871	0.799996	0.939158
64793	0.0864818	5.90625	0.258653	0.80004	0.939158
90417	-0.0680275	7.25149	-0.258501	0.800154	0.939158
6882	-0.0516237	9.24783	-0.258467	0.80018	0.939158
6598	-0.0553618	7.81836	-0.258458	0.800187	0.939158
10440	-0.058279	7.62868	-0.258403	0.800228	0.939158
253559	0.0823786	8.02545	0.258223	0.800365	0.939247
84445	0.173516	2.33594	0.25808	0.800472	0.939303
7407	0.096215	4.81148	0.257864	0.800635	0.939378
100033416	-0.161341	1.44585	-0.257752	0.80072	0.939378
92259	0.166195	5.51928	0.257652	0.800795	0.939378
285074	0.180717	4.53749	0.257591	0.800842	0.939378
1036	-0.119872	8.29335	-0.257456	0.800943	0.939378
388796	-0.0908475	7.19539	-0.257421	0.800969	0.939378
22948	-0.0430182	10.3642	-0.257364	0.801013	0.939378
80319	-0.0849383	8.18756	-0.257292	0.801067	0.939378
7776	0.0601339	7.1782	0.257279	0.801077	0.939378
54784	0.16853	2.67435	0.257103	0.80121	0.939411
10984	-0.0951277	9.20974	-0.257083	0.801225	0.939411
5430	0.131291	9.19554	0.256714	0.801504	0.939667
5026	-0.141545	2.58398	-0.256443	0.801708	0.939837
22863	0.0568369	6.9926	0.256321	0.8018	0.939847
28962	-0.0902948	6.84669	-0.256258	0.801848	0.939847
84771	0.127483	1.59944	0.256192	0.801898	0.939847
4790	0.143901	5.14914	0.25608	0.801983	0.939876
10395	0.10765	6.37688	0.255886	0.802129	0.939977
101927597	-0.110363	3.3733	-0.255591	0.802351	0.940104
7456	-0.126935	6.83779	-0.25554	0.80239	0.940104
84271	-0.0675779	9.19	-0.255503	0.802418	0.940104
402176	0.165576	2.35416	0.2551	0.802723	0.94031
150082	0.234114	3.67726	0.255073	0.802743	0.94031
1198	0.049699	7.08305	0.255032	0.802774	0.94031
84865	-0.132828	5.86084	-0.254781	0.802963	0.940315
283385	0.0940266	2.45599	0.254716	0.803012	0.940315
51132	-0.0439683	8.47497	-0.254504	0.803173	0.940315
79161	0.216791	2.25073	0.254474	0.803195	0.940315
4296	-0.0830172	6.27307	-0.254379	0.803267	0.940315
55798	0.0612775	6.35007	0.254299	0.803328	0.940315
7704	-0.123367	6.13333	-0.254287	0.803337	0.940315
340075	0.230531	5.59881	0.253892	0.803636	0.940315
55711	0.0962694	4.30807	0.25388	0.803644	0.940315
93986	0.102923	7.03374	0.253835	0.803678	0.940315
1967	-0.0823239	6.54639	-0.253789	0.803713	0.940315
90249	0.255822	2.34665	0.253754	0.803739	0.940315
7584	0.0815081	6.69258	0.253754	0.80374	0.940315
100289230	0.129513	3.70983	0.253697	0.803782	0.940315
9329	-0.0839065	6.31761	-0.253581	0.80387	0.940315
11100	0.0528874	10.675	0.253402	0.804006	0.940315
51426	0.0673562	6.96317	0.2534	0.804007	0.940315
9545	0.0798913	8.72296	0.253347	0.804047	0.940315
23174	-0.0820458	7.33453	-0.253305	0.804079	0.940315
9975	0.0757292	6.08266	0.253293	0.804088	0.940315
4710	0.068316	8.8792	0.253281	0.804097	0.940315
8540	-0.082637	6.52574	-0.253272	0.804104	0.940315
130617	0.0803056	6.92905	0.253081	0.804248	0.940315
284004	0.24058	4.45648	0.252907	0.80438	0.940315
83648	-0.224796	4.48455	-0.252889	0.804393	0.940315
10231	0.0646167	7.20209	0.252834	0.804435	0.940315
23276	0.117222	5.09704	0.252781	0.804475	0.940315
646762	-0.0751586	6.12649	-0.252387	0.804773	0.940315
5276	-0.196342	2.28828	-0.25238	0.804778	0.940315
155054	-0.127301	4.35765	-0.252313	0.804829	0.940315
805	-0.0945623	10.7332	-0.25222	0.804899	0.940315
51218	0.0786008	9.74504	0.252203	0.804912	0.940315
533	-0.101246	10.2908	-0.252117	0.804977	0.940315
8440	0.0847292	7.07891	0.252007	0.80506	0.940315
105374013	-0.143316	3.63686	-0.251991	0.805073	0.940315
3097	-0.0617852	6.33225	-0.251967	0.80509	0.940315
5602	0.0669225	8.46514	0.251962	0.805094	0.940315
79630	0.180659	5.73365	0.251912	0.805132	0.940315
102724623	0.178163	2.36622	0.251895	0.805145	0.940315
10629	0.0769211	5.87662	0.251842	0.805185	0.940315
100506714	0.102115	3.95568	0.251396	0.805522	0.940554
286826	-0.127243	4.31828	-0.251379	0.805535	0.940554
55773	0.0829365	6.47392	0.251333	0.80557	0.940554
4567	-0.0939183	8.70069	-0.251067	0.805771	0.940718
55728	0.0636578	8.07114	0.250646	0.806089	0.94096
4613	-0.107452	6.72209	-0.250635	0.806098	0.94096
127700	0.0979324	6.44626	0.25045	0.806237	0.941046
140564	-0.171377	1.03311	-0.250377	0.806293	0.941046
153642	0.120803	6.46759	0.250164	0.806454	0.94113
8820	0.14159	1.65165	0.250086	0.806513	0.94113
6942	-0.244319	2.63569	-0.250044	0.806545	0.94113
6238	-0.130221	10.426	-0.249879	0.80667	0.941147
6491	0.10143	5.75154	0.249865	0.80668	0.941147
219348	-0.239677	5.38393	-0.249568	0.806905	0.9412
204851	-0.0481107	8.49763	-0.249528	0.806935	0.9412
57038	0.0546549	7.83186	0.249436	0.807005	0.9412
85379	-0.090382	7.01589	-0.249372	0.807053	0.9412
4218	0.0476357	8.52963	0.249344	0.807074	0.9412
344148	0.0751577	7.96189	0.249319	0.807093	0.9412
84102	0.117625	3.24682	0.249248	0.807147	0.9412
55827	-0.0622161	7.59168	-0.248854	0.807445	0.941477
55486	0.0721192	8.77298	0.248695	0.807566	0.94154
7415	0.0495058	10.1553	0.248562	0.807666	0.94154
823	0.097038	7.40518	0.248518	0.807699	0.94154
55757	-0.0546769	7.34753	-0.248464	0.80774	0.94154
100507433	0.0973113	4.80759	0.247861	0.808197	0.941717
10558	-0.0496098	8.04482	-0.247846	0.808208	0.941717
8609	0.125597	7.5401	0.247804	0.80824	0.941717
25994	-0.0507377	9.05271	-0.247804	0.80824	0.941717
84279	0.0876428	6.56511	0.247718	0.808305	0.941717
10962	-0.0784072	10.7272	-0.247673	0.808339	0.941717
9299	-0.206134	1.52751	-0.247612	0.808385	0.941717
3281	0.063418	11.2365	0.247496	0.808473	0.941717
9240	-0.319639	4.88854	-0.247472	0.808491	0.941717
9201	-0.0706946	8.36135	-0.247468	0.808494	0.941717
100506649	-0.178629	1.6677	-0.247199	0.808698	0.941884
1497	-0.0523044	6.37461	-0.246967	0.808873	0.941886
9512	0.0772436	7.53935	0.246856	0.808958	0.941886
23521	0.0543177	11.4257	0.246853	0.808959	0.941886
27341	-0.0689893	8.74708	-0.246843	0.808967	0.941886
105373480	-0.136786	2.4656	-0.246799	0.809001	0.941886
26173	0.0476213	6.40498	0.24649	0.809235	0.942088
285696	0.196553	2.4699	0.246222	0.809438	0.942254
56985	-0.155625	3.48614	-0.246054	0.809565	0.942331
1434	-0.0445447	9.1398	-0.245892	0.809687	0.942404
255252	0.0656496	4.92324	0.245712	0.809824	0.94247
286495	-0.0499808	7.87556	-0.245658	0.809865	0.94247
79446	0.0850527	6.50429	0.245363	0.810088	0.94266
388662	-0.136966	4.74651	-0.245154	0.810247	0.942698
728215	-0.069011	7.88356	-0.245091	0.810294	0.942698
84456	-0.0854302	7.0668	-0.244877	0.810456	0.942698
9774	-0.0423526	10.8931	-0.244793	0.81052	0.942698
5499	-0.201484	3.1259	-0.244721	0.810574	0.942698
8313	-0.0729884	8.28506	-0.244586	0.810676	0.942698
7710	0.0603075	6.20508	0.244538	0.810713	0.942698
317648	-0.0961634	4.87617	-0.244467	0.810767	0.942698
51592	0.113468	8.61298	0.244386	0.810828	0.942698
2282	0.107272	3.75227	0.244331	0.81087	0.942698
7571	0.159701	4.95994	0.244313	0.810884	0.942698
51655	-0.203884	2.19595	-0.244121	0.811029	0.942698
29889	0.0552705	8.52663	0.244111	0.811037	0.942698
80336	0.0776794	5.93754	0.243961	0.811151	0.942698
100133315	0.139298	1.81549	0.243939	0.811167	0.942698
11052	-0.0444133	8.96366	-0.243868	0.811221	0.942698
4621	-0.0868828	5.40574	-0.243862	0.811225	0.942698
9813	0.0729406	7.40646	0.243852	0.811233	0.942698
55347	0.062537	8.47847	0.243807	0.811267	0.942698
23158	-0.0973658	6.59462	-0.243649	0.811387	0.94272
10085	-0.0674845	7.0896	-0.243624	0.811406	0.94272
55184	0.0603232	5.38607	0.243261	0.811681	0.942868
6603	-0.0886095	7.26106	-0.243186	0.811738	0.942868
113263	-0.0604756	8.51886	-0.243114	0.811792	0.942868
644873	0.0944321	4.74313	0.243039	0.811849	0.942868
285961	0.141251	1.74497	0.242991	0.811885	0.942868
54206	0.103775	5.49615	0.242747	0.81207	0.942868
3308	0.0418078	9.18583	0.242419	0.812319	0.942868
257044	-0.150027	1.07934	-0.242393	0.812339	0.942868
64399	-0.172664	3.19194	-0.242353	0.812369	0.942868
22853	0.131907	5.14386	0.24235	0.812371	0.942868
9567	0.0564642	8.65846	0.24233	0.812386	0.942868
414212	-0.132794	1.79071	-0.242207	0.81248	0.942868
839	-0.0600855	7.27481	-0.242189	0.812493	0.942868
1293	-0.206852	8.35055	-0.242144	0.812527	0.942868
90102	0.0840863	7.21966	0.242123	0.812543	0.942868
23075	0.0672047	6.82999	0.242119	0.812546	0.942868
80223	-0.0926911	9.2435	-0.242102	0.812559	0.942868
101927764	-0.175615	2.00941	-0.241925	0.812693	0.942906
147685	0.0731343	4.87612	0.241875	0.812731	0.942906
79155	-0.0526426	6.79391	-0.24182	0.812773	0.942906
1665	-0.0495594	8.68207	-0.241601	0.812939	0.943028
3612	0.145762	5.09748	0.241246	0.813208	0.943271
85026	0.158584	4.15903	0.241139	0.81329	0.943295
6066	0.12275	4.74396	0.241046	0.81336	0.943307
7471	0.202871	3.84127	0.240734	0.813596	0.943511
53	-0.0663482	9.05382	-0.240409	0.813843	0.943727
57579	0.0596978	7.32923	0.240287	0.813936	0.943738
432369	-0.0692628	9.0307	-0.240237	0.813974	0.943738
57508	-0.0659712	5.25619	-0.239933	0.814204	0.943936
646960	-0.133328	1.71393	-0.239673	0.814401	0.944078
54839	0.0547889	7.70143	0.239532	0.814508	0.944078
4861	0.111657	3.15355	0.239532	0.814508	0.944078
6728	-0.0413086	8.36372	-0.239446	0.814574	0.944084
136	-0.183695	2.32994	-0.239238	0.814731	0.944153
6721	-0.0553091	9.42295	-0.239133	0.814811	0.944153
4573	-0.16248	3.07449	-0.238872	0.815009	0.944153
65991	0.064991	8.78435	0.238835	0.815037	0.944153
148266	0.0644362	6.63071	0.238687	0.815149	0.944153
5826	-0.1535	5.18079	-0.238569	0.815239	0.944153
339665	-0.0836711	5.33371	-0.238561	0.815245	0.944153
8863	0.0738564	5.27071	0.238542	0.81526	0.944153
91522	-0.232255	2.28481	-0.238457	0.815324	0.944153
23334	0.121826	3.42166	0.238449	0.81533	0.944153
283104	-0.133205	2.27671	-0.238422	0.81535	0.944153
80762	0.0646225	9.25635	0.238388	0.815377	0.944153
10114	0.0988151	6.88956	0.238265	0.81547	0.944153
55353	0.0473546	10.0724	0.238222	0.815502	0.944153
94027	0.183879	1.49228	0.238133	0.81557	0.944153
92293	-0.133478	6.98522	-0.238093	0.8156	0.944153
8971	-0.113546	12.6649	-0.237912	0.815738	0.944243
5611	0.0645842	7.47275	0.237757	0.815855	0.944308
594855	-0.179198	2.02943	-0.237519	0.816035	0.94444
79009	-0.0670662	8.46295	-0.237448	0.816089	0.94444
30010	-0.12687	1.32715	-0.237316	0.81619	0.944463
284648	0.105608	3.33212	0.237165	0.816305	0.944463
124056	-0.105003	2.12346	-0.237083	0.816366	0.944463
10140	-0.0625091	6.28709	-0.236969	0.816453	0.944463
26354	0.0722572	8.07782	0.236951	0.816467	0.944463
22904	0.0557553	6.17276	0.236945	0.816472	0.944463
23480	0.234137	6.6248	0.236784	0.816593	0.944534
151056	-0.0921538	2.69788	-0.236604	0.81673	0.944597
353274	-0.0513106	8.02473	-0.236553	0.816769	0.944597
10153	-0.0609661	8.58516	-0.236229	0.817015	0.94474
57223	-0.0798627	7.7728	-0.236187	0.817047	0.94474
10005	0.176283	1.98557	0.236151	0.817074	0.94474
50855	-0.0814996	7.13317	-0.236059	0.817144	0.944744
80055	-0.0459888	8.33968	-0.235987	0.817199	0.944744
205251	-0.258514	2.33845	-0.23586	0.817295	0.944786
100101467	0.0935153	5.43971	0.235042	0.817916	0.945374
100379571	-0.190179	1.48346	-0.23503	0.817925	0.945374
27293	-0.133784	5.07409	-0.234815	0.818088	0.945401
23636	-0.0410047	8.88905	-0.234804	0.818097	0.945401
81887	-0.0782167	7.13678	-0.234761	0.81813	0.945401
55082	-0.0442403	11.2034	-0.234618	0.818238	0.945432
51524	0.119395	5.42108	0.234507	0.818322	0.945432
2987	0.0434016	9.3042	0.234487	0.818338	0.945432
23753	-0.130707	8.89835	-0.234323	0.818462	0.945506
100293516	0.0680655	5.41004	0.234175	0.818574	0.945565
56964	0.166716	2.66503	0.233866	0.818809	0.945696
2630	-0.107988	4.84468	-0.233761	0.818889	0.945696
170961	0.177481	2.04643	0.233735	0.818909	0.945696
57403	0.0556363	7.82508	0.233708	0.81893	0.945696
2947	-0.0693922	8.09706	-0.233437	0.819135	0.945796
23543	-0.0636828	9.95867	-0.233435	0.819137	0.945796
80829	-0.0452301	9.47706	-0.23326	0.81927	0.945845
283663	-0.121365	3.05535	-0.23322	0.819301	0.945845
100506504	-0.0656328	5.3456	-0.233082	0.819405	0.945896
7076	0.193471	7.08436	0.232902	0.819542	0.945984
9992	-0.13094	2.31188	-0.232628	0.81975	0.946112
2139	0.128771	4.53964	0.232597	0.819774	0.946112
128710	0.0525167	6.34424	0.232504	0.819844	0.946123
100132724	-0.0951079	2.52595	-0.232148	0.820115	0.946365
79811	-0.0538936	10.172	-0.23193	0.82028	0.946487
51286	0.129893	7.15791	0.2318	0.82038	0.946531
79443	-0.157133	3.30555	-0.231693	0.820461	0.946555
10772	-0.0561493	9.40784	-0.231386	0.820694	0.946724
84250	0.066956	8.09146	0.23122	0.82082	0.946724
22848	-0.0415215	8.9059	-0.231208	0.820829	0.946724
7026	-0.134512	11.8743	-0.231182	0.82085	0.946724
3621	-0.0644151	7.56066	-0.230936	0.821036	0.94687
11228	-0.051781	7.09023	-0.230719	0.821201	0.946927
83851	-0.11933	2.20395	-0.230711	0.821207	0.946927
149986	0.0931591	7.91743	0.230516	0.821356	0.947017
23366	-0.0742614	6.35805	-0.230449	0.821406	0.947017
55683	0.0638229	8.91751	0.230364	0.821471	0.947022
162979	-0.102525	3.47207	-0.230094	0.821676	0.947147
81559	-0.0847884	9.31006	-0.230045	0.821714	0.947147
55922	0.078274	5.65107	0.229981	0.821762	0.947147
79868	-0.0580786	6.11287	-0.229819	0.821886	0.947155
3628	0.134427	3.72174	0.229774	0.82192	0.947155
7482	0.085908	6.32977	0.229734	0.82195	0.947155
10555	-0.109824	7.43401	-0.22958	0.822067	0.947157
9672	-0.0466493	8.69455	-0.229571	0.822074	0.947157
2491	-0.063413	6.1119	-0.229339	0.82225	0.947279
2803	-0.0420858	10.4665	-0.229273	0.8223	0.947279
1069	-0.0533245	10.0925	-0.229053	0.822468	0.947402
375791	-0.0756172	4.28899	-0.228849	0.822623	0.94744
51422	0.0858473	4.38075	0.228777	0.822678	0.94744
100507650	-0.086679	3.97847	-0.228771	0.822682	0.94744
120224	0.108118	4.29359	0.22867	0.82276	0.94745
57018	0.113392	7.7846	0.228539	0.822859	0.94745
22862	0.0560227	8.38743	0.228453	0.822925	0.94745
400617	0.169768	2.10431	0.228428	0.822944	0.94745
100129223	-0.139498	3.07358	-0.228302	0.823039	0.94745
130827	0.0675138	3.92884	0.228281	0.823055	0.94745
757	0.118883	4.17	0.228057	0.823226	0.947535
100134259	0.127908	2.30377	0.228025	0.82325	0.947535
102723390	0.0520512	4.07386	0.227886	0.823356	0.94754
5100	-0.10346	4.45432	-0.227845	0.823387	0.94754
131076	0.109236	6.30422	0.22768	0.823513	0.94754
8763	-0.0789298	6.66065	-0.227499	0.82365	0.94754
11132	-0.0567718	6.32103	-0.227358	0.823758	0.94754
4010	0.207538	3.96839	0.227343	0.823769	0.94754
9542	0.112308	2.92558	0.227256	0.823835	0.94754
3661	-0.0937633	7.69669	-0.227239	0.823848	0.94754
2637	0.105666	4.11812	0.227231	0.823854	0.94754
64395	-0.0485118	7.09277	-0.227103	0.823952	0.94754
2744	0.0637802	7.17805	0.227097	0.823956	0.94754
1964	0.0429372	9.62525	0.227031	0.824006	0.94754
4211	0.0512285	7.53578	0.226984	0.824042	0.94754
84105	-0.068104	5.50803	-0.226293	0.824568	0.948025
9694	-0.069106	7.6649	-0.226269	0.824586	0.948025
27233	-0.100067	5.999	-0.22616	0.824669	0.948051
100129405	0.128036	1.39928	0.225788	0.824952	0.948307
79876	-0.0463487	7.25172	-0.225547	0.825136	0.948369
203245	0.150346	4.80235	0.225387	0.825258	0.948369
202243	0.160893	2.0332	0.225349	0.825287	0.948369
63908	0.0633167	7.73926	0.225325	0.825305	0.948369
85313	-0.0589145	8.4498	-0.225279	0.82534	0.948369
57583	-0.0477531	8.26642	-0.225239	0.82537	0.948369
135932	-0.155212	1.4806	-0.225124	0.825458	0.9484
7592	-0.0858889	4.38802	-0.225018	0.825538	0.948403
9894	-0.126175	3.80166	-0.224961	0.825582	0.948403
6391	0.134193	7.424	0.224796	0.825708	0.948411
5081	0.257653	3.28916	0.224792	0.825711	0.948411
10403	0.0487715	8.22295	0.224617	0.825844	0.948494
4147	0.11128	5.88059	0.224419	0.825994	0.948598
100268168	-0.118923	3.29188	-0.224181	0.826176	0.948698
285141	0.0646964	4.48153	0.224134	0.826212	0.948698
23232	0.0534074	6.24604	0.224012	0.826304	0.948698
51194	0.118267	1.25465	0.223986	0.826325	0.948698
3984	-0.0522035	7.6276	-0.223797	0.826468	0.948793
1676	0.0453244	7.3269	0.223616	0.826607	0.948849
102723859	-0.0931277	0.851319	-0.223515	0.826683	0.948849
5584	0.0682472	7.31749	0.223439	0.826741	0.948849
79144	0.0624384	12.7268	0.223415	0.826759	0.948849
115948	0.152363	4.5933	0.223226	0.826904	0.948851
4673	-0.0475661	12.37	-0.223193	0.826929	0.948851
10454	0.0550029	6.90563	0.223126	0.826979	0.948851
83873	0.122181	3.24875	0.223094	0.827004	0.948851
3631	-0.0610569	7.29933	-0.222884	0.827164	0.948874
440145	-0.061695	6.58696	-0.222879	0.827168	0.948874
90313	0.0688244	7.54733	0.222694	0.827308	0.948874
56852	-0.0576053	5.91384	-0.222653	0.82734	0.948874
2530	0.0730956	7.55735	0.222586	0.827391	0.948874
546	0.0530577	11.4094	0.222563	0.827408	0.948874
129804	0.101588	3.81715	0.222449	0.827495	0.948874
91869	-0.0784571	5.91113	-0.22243	0.82751	0.948874
10569	-0.0689233	8.96879	-0.222333	0.827583	0.948886
637	-0.0685669	6.06097	-0.222216	0.827673	0.948886
5077	-0.202098	3.40423	-0.222176	0.827703	0.948886
23179	0.0819155	7.31245	0.222083	0.827774	0.948898
4675	0.1023	5.9623	0.221719	0.828051	0.949068
22858	-0.0820103	7.41737	-0.22164	0.828111	0.949068
285362	-0.0777403	7.16369	-0.221573	0.828162	0.949068
135228	0.140656	1.60219	0.22157	0.828165	0.949068
84455	-0.0888246	3.56312	-0.221444	0.828261	0.949108
84331	0.0562277	6.03353	0.221211	0.828438	0.949178
4205	-0.0545692	7.19043	-0.221157	0.828479	0.949178
25759	-0.0776326	8.56854	-0.221094	0.828528	0.949178
8497	0.1377	5.69143	0.221011	0.828591	0.949178
151176	-0.10931	2.57194	-0.220891	0.828682	0.949178
10106	0.122225	7.59365	0.220886	0.828686	0.949178
10791	0.158405	3.22436	0.220784	0.828764	0.949198
202	-0.130995	3.42559	-0.220659	0.828859	0.949228
55790	-0.154573	5.21839	-0.22059	0.828912	0.949228
10797	0.157693	6.77353	0.220428	0.829035	0.949299
9123	-0.188174	5.82659	-0.220076	0.829303	0.949373
8214	0.0974049	1.87514	0.219987	0.829371	0.949373
97	0.062776	5.67024	0.219915	0.829426	0.949373
10103	0.114776	0.945389	0.219886	0.829448	0.949373
56672	-0.0734012	6.70762	-0.219883	0.82945	0.949373
3703	0.0453101	8.58547	0.21986	0.829468	0.949373
10776	0.0395084	9.04908	0.21975	0.829552	0.949373
57092	0.0433811	8.57991	0.219681	0.829605	0.949373
4534	0.117995	3.55368	0.219626	0.829646	0.949373
100996273	0.110222	3.20363	0.219483	0.829756	0.949401
4641	-0.0859161	6.98074	-0.219435	0.829792	0.949401
64921	-0.0546117	6.65754	-0.21926	0.829926	0.949459
101928731	-0.10399	1.05131	-0.219192	0.829977	0.949459
59271	0.125245	1.89117	0.219069	0.830071	0.949459
130589	-0.0766951	6.71131	-0.219018	0.83011	0.949459
152100	-0.0749892	6.00813	-0.218817	0.830264	0.949459
7982	0.138513	5.71264	0.218788	0.830285	0.949459
57475	-0.0742498	4.2074	-0.218729	0.83033	0.949459
148113	0.121654	5.21473	0.218705	0.830349	0.949459
5003	-0.126252	1.96901	-0.218652	0.830389	0.949459
23629	-0.089428	1.38923	-0.218477	0.830522	0.949536
105371419	-0.0801802	4.389	-0.218349	0.83062	0.949536
6542	0.157527	2.86619	0.218324	0.830639	0.949536
1281	0.142273	11.1464	0.218238	0.830705	0.949542
100505967	-0.138948	5.06891	-0.218093	0.830815	0.949598
79724	-0.0601797	8.54092	-0.217896	0.830965	0.949623
170463	0.166052	4.28879	0.217894	0.830967	0.949623
4542	0.15025	2.50527	0.217826	0.831019	0.949623
101927124	0.14828	2.24843	0.217713	0.831105	0.949652
85465	-0.108138	5.49544	-0.217587	0.831201	0.949692
254225	0.0569119	6.80943	0.217351	0.831381	0.949717
51123	0.0838174	7.32158	0.217307	0.831415	0.949717
1489	-0.163768	2.49608	-0.21724	0.831466	0.949717
51816	-0.119568	5.30355	-0.217179	0.831512	0.949717
27291	-0.059774	6.37183	-0.217143	0.83154	0.949717
55591	0.0494688	9.63207	0.217081	0.831587	0.949717
55187	0.0426364	7.15731	0.216773	0.831822	0.949916
57600	-0.042189	8.253	-0.216599	0.831955	0.949987
137970	0.0759232	6.10204	0.216475	0.832049	0.949987
79783	-0.156378	3.13991	-0.216453	0.832066	0.949987
8881	-0.0415811	8.02471	-0.216289	0.832191	0.95006
8573	0.0385141	8.69641	0.216169	0.832283	0.950095
23339	-0.0396162	6.80457	-0.216045	0.832377	0.950133
64976	-0.0758356	8.00406	-0.215653	0.832676	0.950341
7479	0.102072	6.02577	0.215647	0.832681	0.950341
51234	0.145607	2.76125	0.215348	0.832909	0.950354
5356	0.0406288	8.35788	0.215337	0.832918	0.950354
84450	0.0495159	8.04656	0.215322	0.832929	0.950354
149041	0.0489083	7.25643	0.215313	0.832936	0.950354
56916	0.0352044	8.50543	0.215218	0.833009	0.950368
57103	-0.081263	6.26079	-0.214837	0.833299	0.950498
119385	0.0886577	0.832904	0.214798	0.833329	0.950498
4056	-0.149264	1.34033	-0.214731	0.83338	0.950498
51227	0.113008	4.43775	0.214709	0.833397	0.950498
64101	0.100275	8.72466	0.214624	0.833462	0.950498
66036	-0.0507485	9.01943	-0.21459	0.833488	0.950498
8692	-0.102571	6.91071	-0.214448	0.833596	0.950552
23530	-0.0461523	7.11565	-0.214359	0.833664	0.950561
4009	-0.131047	6.99976	-0.214077	0.833879	0.950653
84285	-0.0890892	5.00293	-0.213971	0.83396	0.950653
1207	-0.0611394	8.87357	-0.213955	0.833973	0.950653
91860	-0.0806181	3.9855	-0.213934	0.833988	0.950653
9644	0.0769551	7.58279	0.213758	0.834123	0.950737
160622	-0.126496	6.13038	-0.213623	0.834226	0.950776
7011	0.173846	2.67539	0.213553	0.834279	0.950776
6894	-0.0437812	7.90016	-0.213401	0.834395	0.950798
28990	-0.109784	3.25222	-0.213369	0.834419	0.950798
673	-0.042021	6.93912	-0.213102	0.834624	0.950961
728758	0.0905763	2.74844	0.212996	0.834705	0.950975
101929705	-0.127309	2.78434	-0.212926	0.834758	0.950975
23118	0.063359	7.63384	0.212775	0.834873	0.950991
55625	-0.0654064	8.10349	-0.212673	0.834951	0.950991
83695	0.0413441	8.27298	0.212597	0.835009	0.950991
8737	-0.0596883	6.24803	-0.212589	0.835015	0.950991
160518	-0.0616207	8.99495	-0.212464	0.835111	0.951013
6845	0.0591949	4.84111	0.212404	0.835156	0.951013
4040	-0.0452918	7.64113	-0.212072	0.83541	0.951174
101929549	0.11884	2.69617	0.211951	0.835503	0.951174
84661	0.0565283	7.23157	0.211909	0.835535	0.951174
2159	-0.194251	1.89403	-0.2119	0.835541	0.951174
9024	0.0423838	8.52735	0.211785	0.835629	0.951205
51295	0.0612866	7.47042	0.211537	0.835819	0.951219
100130275	-0.107795	1.38592	-0.211522	0.83583	0.951219
7625	0.10508	5.78798	0.211471	0.835869	0.951219
10002	0.0628596	3.18344	0.211386	0.835934	0.951219
27086	-0.0572236	9.96632	-0.211292	0.836006	0.951219
5994	0.0502729	6.76102	0.211292	0.836006	0.951219
51321	0.078444	7.02577	0.211135	0.836125	0.951285
50618	-0.0565995	6.61731	-0.21097	0.836252	0.95136
105376911	-0.11935	2.47202	-0.210823	0.836364	0.951368
2066	0.119008	8.71475	0.210801	0.836381	0.951368
23435	0.0520704	9.09535	0.210595	0.836538	0.951478
375248	-0.0615929	7.51982	-0.210304	0.836761	0.951662
158219	0.136786	3.28238	0.209956	0.837026	0.951797
92106	-0.0520473	6.35897	-0.209892	0.837076	0.951797
22801	-0.200582	6.43813	-0.209792	0.837151	0.951797
54534	0.0679159	5.66045	0.209693	0.837228	0.951797
5860	-0.0599964	8.95591	-0.209676	0.837241	0.951797
100189263	-0.159864	1.81636	-0.20967	0.837245	0.951797
56061	-0.0853322	7.28838	-0.209573	0.837319	0.951812
1288	0.059241	7.60818	0.209411	0.837443	0.95183
54828	-0.0751142	6.48592	-0.209392	0.837457	0.95183
4820	-0.0448586	10.3668	-0.209122	0.837663	0.951891
57369	0.183808	1.90435	0.20899	0.837765	0.951891
283349	0.113557	4.59556	0.208977	0.837774	0.951891
10714	-0.0563694	7.93449	-0.208757	0.837942	0.951891
30812	-0.0698538	6.32057	-0.208737	0.837958	0.951891
219402	0.0429345	7.51377	0.208728	0.837965	0.951891
57711	0.0588064	6.22961	0.208711	0.837978	0.951891
84189	-0.105031	4.47259	-0.208652	0.838023	0.951891
79784	-0.112186	6.10811	-0.208605	0.838059	0.951891
60370	0.0562739	4.70641	0.208417	0.838203	0.951957
7167	-0.0682767	10.9824	-0.208354	0.83825	0.951957
4345	-0.142431	6.5479	-0.208232	0.838344	0.951957
7054	-0.135333	2.67232	-0.20821	0.83836	0.951957
55654	-0.0571214	7.98167	-0.208065	0.838471	0.95201
728407	0.158129	3.27946	0.20799	0.838529	0.95201
80237	-0.0485026	4.75782	-0.207877	0.838615	0.952038
7015	0.155333	1.43888	0.207457	0.838936	0.952231
48	0.0441803	7.60344	0.207382	0.838994	0.952231
56904	-0.101069	10.0591	-0.207366	0.839005	0.952231
148808	-0.143457	1.35056	-0.207336	0.839029	0.952231
3184	-0.0361473	11.3586	-0.206886	0.839373	0.952491
10186	0.0955241	6.85111	0.206877	0.839379	0.952491
333	-0.0478258	10.9889	-0.206736	0.839487	0.952544
7021	-0.179109	6.45538	-0.206327	0.8398	0.95283
103695435	0.160766	1.68969	0.206222	0.83988	0.952852
148014	0.117204	7.34618	0.206121	0.839958	0.95287
54851	-0.0359995	7.60708	-0.205869	0.84015	0.952951
65078	-0.0627868	7.41069	-0.205868	0.840151	0.952951
51294	0.147432	2.91266	0.205353	0.840545	0.953273
22847	-0.0508631	6.61768	-0.205305	0.840582	0.953273
162993	-0.133729	2.78982	-0.205045	0.84078	0.953273
6503	-0.271298	3.35582	-0.205014	0.840804	0.953273
608	0.168311	1.94865	0.204962	0.840844	0.953273
114885	-0.0681254	8.30559	-0.204947	0.840856	0.953273
101752399	-0.0798243	4.64697	-0.204858	0.840924	0.953273
51014	-0.0764323	6.65595	-0.204787	0.840978	0.953273
653404	-0.0845857	1.97994	-0.204581	0.841135	0.953273
56898	0.0523463	6.88426	0.20449	0.841205	0.953273
9885	-0.0361589	8.25474	-0.204434	0.841248	0.953273
23433	0.0440806	8.7907	0.204413	0.841264	0.953273
80110	0.0416715	5.1903	0.204335	0.841324	0.953273
80772	-0.0972111	8.0239	-0.204235	0.8414	0.953273
5710	-0.0522018	10.3567	-0.204156	0.84146	0.953273
84464	0.0451834	5.74544	0.204156	0.841461	0.953273
105372384	0.0904081	2.56843	0.204076	0.841521	0.953273
9627	0.0751105	7.56778	0.204062	0.841532	0.953273
4741	-0.079286	9.63541	-0.203885	0.841668	0.953358
9611	-0.0619157	9.97356	-0.203353	0.842075	0.953683
79018	0.0759087	5.99472	0.203277	0.842133	0.953683
7673	0.12528	3.96992	0.20327	0.842138	0.953683
84876	-0.0848497	6.6923	-0.203067	0.842294	0.953718
56267	-0.0388266	7.17931	-0.202969	0.842369	0.953718
80731	0.143397	2.97795	0.202895	0.842425	0.953718
51209	0.0441572	6.35907	0.202767	0.842523	0.953718
9055	0.0522404	8.68971	0.202748	0.842538	0.953718
9724	0.0424103	7.49683	0.202706	0.84257	0.953718
79648	-0.0382126	6.82264	-0.202672	0.842596	0.953718
8630	0.136869	1.80787	0.20249	0.842736	0.953741
10228	-0.0490674	7.6078	-0.202417	0.842792	0.953741
442590	0.152918	2.76817	0.202406	0.8428	0.953741
5607	-0.0521478	7.63892	-0.202246	0.842922	0.9538
8178	-0.038011	6.16793	-0.202178	0.842974	0.9538
286827	0.0721276	6.90492	0.202044	0.843077	0.953847
92	-0.0674165	7.81613	-0.201897	0.843189	0.953905
6457	0.0949802	6.95366	0.201706	0.843336	0.954002
130502	-0.05766	5.99864	-0.201488	0.843503	0.954122
4851	0.103355	7.93739	0.201351	0.843607	0.954122
677	0.107385	10.791	0.201327	0.843625	0.954122
84909	0.10566	4.23109	0.200946	0.843917	0.954328
2590	-0.070057	7.98687	-0.200883	0.843966	0.954328
132241	-0.0596072	5.7147	-0.200836	0.844002	0.954328
4293	0.0548052	5.83834	0.200771	0.844051	0.954328
5198	0.0414246	7.46447	0.200502	0.844257	0.954492
140465	0.0478534	9.58068	0.200332	0.844387	0.95451
5805	0.100699	4.69654	0.200226	0.844468	0.95451
7157	0.10102	7.31547	0.200086	0.844576	0.95451
170960	-0.0896273	6.05998	-0.200015	0.84463	0.95451
4976	0.0487666	7.60678	0.200003	0.844639	0.95451
11069	0.0856762	2.68497	0.200002	0.84464	0.95451
84936	0.0633429	6.19983	0.19982	0.84478	0.954586
57088	0.0787954	4.10131	0.199754	0.844829	0.954586
10267	-0.110837	2.09164	-0.199303	0.845175	0.954812
2180	-0.0874137	4.43014	-0.199188	0.845263	0.954812
10755	-0.0680887	8.76223	-0.199003	0.845405	0.954812
25934	0.100376	4.70627	0.198957	0.84544	0.954812
3831	-0.0463203	10.8478	-0.198937	0.845455	0.954812
105369889	0.0972549	2.68472	0.19889	0.845491	0.954812
10715	-0.042073	6.76794	-0.198861	0.845514	0.954812
57209	-0.258362	3.41511	-0.198856	0.845518	0.954812
4575	-0.123771	4.54612	-0.198283	0.845957	0.955104
27297	-0.0447306	8.08698	-0.198278	0.84596	0.955104
411	0.0711363	5.53261	0.19815	0.846059	0.955104
100506012	-0.114514	2.28736	-0.197995	0.846177	0.955104
51548	0.064035	7.59555	0.197985	0.846184	0.955104
8499	-0.0602794	7.30781	-0.197874	0.846269	0.955104
147837	-0.0759474	3.82051	-0.197874	0.84627	0.955104
26037	0.0495869	8.09654	0.197715	0.846391	0.955104
317749	0.0834943	4.80383	0.197662	0.846432	0.955104
3482	0.073877	8.07684	0.197574	0.8465	0.955104
54758	0.0627697	7.08546	0.197521	0.84654	0.955104
729515	0.0605324	5.77446	0.197504	0.846553	0.955104
23566	0.124237	3.10385	0.197399	0.846634	0.955104
7196	0.107433	1.19514	0.197358	0.846665	0.955104
220972	-0.124928	4.51467	-0.197321	0.846693	0.955104
94234	-0.230126	2.99417	-0.196925	0.846997	0.955349
257407	0.161758	3.90933	0.196879	0.847032	0.955349
9693	0.0440133	8.27997	0.196743	0.847136	0.955397
5890	0.0694211	4.51594	0.196662	0.847199	0.955398
114625	0.1677	2.53765	0.196322	0.847459	0.955623
55304	-0.106509	4.8299	-0.195888	0.847791	0.955885
8543	-0.0446746	9.53435	-0.195824	0.84784	0.955885
84258	0.113971	7.02951	0.195779	0.847875	0.955885
3748	0.099327	4.07689	0.195499	0.848089	0.956041
55051	-0.0623363	7.00894	-0.195439	0.848136	0.956041
8731	0.0381554	8.75257	0.195018	0.848458	0.956267
10809	0.0992518	6.20712	0.195018	0.848458	0.956267
8099	-0.0821869	8.81249	-0.194936	0.848521	0.956269
578	-0.0903217	6.84198	-0.194761	0.848655	0.956309
7743	-0.0517511	6.66632	-0.19473	0.848679	0.956309
90050	-0.091994	6.31876	-0.194638	0.84875	0.956318
53981	0.0449256	8.22986	0.194559	0.84881	0.956318
6596	-0.0448214	8.90731	-0.194286	0.849019	0.956419
729970	-0.060494	5.04717	-0.19427	0.849031	0.956419
3431	0.146126	2.3295	0.194203	0.849083	0.956419
29944	0.223432	3.02822	0.193941	0.849284	0.956563
7009	-0.0447101	11.3424	-0.193877	0.849333	0.956563
10924	-0.0908945	3.5054	-0.193662	0.849498	0.956654
100874039	-0.127282	1.84563	-0.193612	0.849536	0.956654
284459	-0.0376002	6.81953	-0.193284	0.849788	0.956727
150290	-0.0614988	8.07415	-0.193263	0.849803	0.956727
6744	0.0521763	6.36872	0.193221	0.849836	0.956727
124491	-0.0542903	7.29105	-0.193208	0.849846	0.956727
5067	0.0981536	4.79495	0.192768	0.850183	0.957038
143684	-0.0413639	7.31126	-0.192631	0.850288	0.957051
402778	-0.0979544	5.52912	-0.19243	0.850443	0.957051
401264	0.105841	4.85942	0.192236	0.850591	0.957051
148479	0.0653228	7.33143	0.192161	0.850649	0.957051
114791	0.153726	4.47548	0.192092	0.850702	0.957051
65055	-0.0840189	6.91935	-0.192076	0.850714	0.957051
11004	0.0462417	7.70199	0.19207	0.850718	0.957051
51	0.0430769	8.17412	0.19205	0.850734	0.957051
8723	-0.0427652	8.05801	-0.191876	0.850867	0.957051
55754	-0.0690005	4.92419	-0.191814	0.850915	0.957051
91689	-0.0747011	3.42352	-0.191791	0.850933	0.957051
163081	-0.120948	4.85859	-0.191697	0.851005	0.957051
3157	0.105417	10.9369	0.191643	0.851046	0.957051
6836	-0.0405268	9.12692	-0.191601	0.851079	0.957051
10475	-0.164069	2.89691	-0.191555	0.851113	0.957051
158	-0.0419821	8.34408	-0.191453	0.851192	0.95707
54880	-0.045107	7.60919	-0.191349	0.851271	0.957091
9126	0.0409732	10.8974	0.191106	0.851458	0.957187
1453	-0.0413317	9.24187	-0.190928	0.851595	0.957187
283392	0.0766762	1.78342	0.190743	0.851737	0.957187
9554	0.092991	6.1789	0.190703	0.851767	0.957187
101928592	0.0662851	3.18707	0.190651	0.851807	0.957187
9093	-0.0479115	5.16422	-0.190639	0.851817	0.957187
135138	0.0787132	5.37481	0.190599	0.851847	0.957187
100874203	0.0914199	0.88347	0.190599	0.851847	0.957187
7711	0.0601126	5.20397	0.190473	0.851944	0.957227
53339	-0.0777653	4.6869	-0.190331	0.852053	0.957281
55109	-0.0416666	8.5425	-0.190241	0.852122	0.957289
84934	-0.0757521	7.28561	-0.19014	0.852199	0.957307
283578	-0.0499359	8.56376	-0.189766	0.852486	0.957406
643836	-0.0431977	7.92021	-0.189715	0.852525	0.957406
80254	-0.0534597	8.61369	-0.189711	0.852528	0.957406
120379	-0.0556553	4.45482	-0.1897	0.852537	0.957406
55862	0.0513448	7.63022	0.189626	0.852593	0.957406
116985	0.196012	3.9016	0.18952	0.852675	0.95743
583	0.0656495	6.13179	0.189046	0.853039	0.957517
79934	-0.0901141	5.65836	-0.188932	0.853126	0.957517
4763	-0.0540565	8.93799	-0.188928	0.853129	0.957517
27132	-0.187912	3.3715	-0.188911	0.853142	0.957517
253832	-0.0666145	6.22775	-0.188849	0.85319	0.957517
51588	0.0686998	7.59902	0.188813	0.853218	0.957517
3096	0.0429324	7.14171	0.188795	0.853232	0.957517
9277	-0.0740091	6.82592	-0.188779	0.853243	0.957517
25929	0.0425017	7.10431	0.188592	0.853387	0.957576
441263	0.079806	3.39756	0.188504	0.853455	0.957576
5316	-0.0579847	6.5042	-0.188472	0.85348	0.957576
22919	0.0873658	7.81187	0.188056	0.853798	0.957674
6416	0.0341199	7.90091	0.187888	0.853927	0.957674
5567	-0.0508789	7.53115	-0.1877	0.854072	0.957674
200931	0.126494	1.75088	0.187664	0.854099	0.957674
57472	0.041279	8.97752	0.187622	0.854132	0.957674
4071	0.0703608	5.25818	0.187504	0.854222	0.957674
26251	0.112247	3.26681	0.187416	0.85429	0.957674
653479	-0.09878	3.6506	-0.187393	0.854308	0.957674
3792	0.136471	2.76255	0.18738	0.854318	0.957674
129880	0.0565734	4.26124	0.187258	0.854411	0.957674
27019	0.0671082	5.23253	0.187256	0.854412	0.957674
8899	0.0410753	10.5347	0.187253	0.854415	0.957674
6660	0.0714886	7.94199	0.187236	0.854428	0.957674
51247	0.0368918	8.68648	0.187194	0.85446	0.957674
100289178	-0.146892	4.45754	-0.18716	0.854486	0.957674
643749	-0.0697672	6.33234	-0.186994	0.854614	0.957748
100129480	0.102699	3.40078	0.186855	0.85472	0.957761
27097	0.0851614	5.66068	0.18682	0.854747	0.957761
9836	0.117467	4.62674	0.18669	0.854847	0.957798
11078	0.0795659	8.32702	0.18652	0.854978	0.957798
23019	-0.0353892	8.75137	-0.18643	0.855047	0.957798
3716	0.0363492	8.3273	0.186231	0.8552	0.957798
59343	-0.0545668	7.95098	-0.186219	0.855209	0.957798
7412	-0.121712	6.57759	-0.186144	0.855267	0.957798
114044	-0.0483353	4.93241	-0.186051	0.855338	0.957798
54082	-0.110296	0.839011	-0.186049	0.85534	0.957798
55749	0.0366684	10.6033	0.185922	0.855437	0.957798
118	-0.0387185	9.32168	-0.185834	0.855505	0.957798
7813	-0.0433755	8.97896	-0.185741	0.855576	0.957798
9684	-0.0504988	6.96281	-0.185712	0.855599	0.957798
10007	-0.0814822	6.7623	-0.185689	0.855616	0.957798
4217	-0.0958582	2.41442	-0.18566	0.855639	0.957798
51023	0.0560814	6.2356	0.185241	0.85596	0.957946
58497	0.125606	6.34174	0.185167	0.856017	0.957946
653269	0.0686247	5.17693	0.185156	0.856025	0.957946
2335	-0.0735745	11.7233	-0.185145	0.856034	0.957946
1756	-0.0432457	8.25252	-0.185033	0.85612	0.957946
9360	-0.0316765	10.7167	-0.185009	0.856138	0.957946
11140	-0.0728278	11.0809	-0.184824	0.856281	0.958036
2553	-0.0533074	5.98628	-0.18471	0.856368	0.958066
3009	-0.0873353	6.11738	-0.184553	0.856489	0.958132
8518	0.0589985	6.47635	0.184456	0.856563	0.958146
55744	0.103479	6.0932	0.184061	0.856866	0.958318
101929612	-0.108762	1.78723	-0.184053	0.856872	0.958318
84432	0.14752	2.60084	0.184017	0.856901	0.958318
427	-0.0621268	7.72806	-0.183771	0.857089	0.958461
8621	-0.0419412	7.80207	-0.183634	0.857194	0.95851
55664	0.0617615	6.47696	0.183339	0.857421	0.958648
9943	-0.0455546	8.02826	-0.183313	0.857441	0.958648
100500829	0.163787	2.69409	0.183094	0.85761	0.958664
29087	0.044871	8.81442	0.182945	0.857724	0.958664
101927862	-0.0841093	3.21615	-0.182943	0.857725	0.958664
64216	0.120059	1.97927	0.18291	0.857751	0.958664
55388	0.0408589	7.93788	0.182771	0.857858	0.958664
55680	0.0476453	7.63577	0.182767	0.857861	0.958664
387646	-0.111041	1.58591	-0.182736	0.857884	0.958664
154214	-0.061619	6.32222	-0.182572	0.858011	0.958688
54948	0.0686367	7.21342	0.182548	0.858029	0.958688
166929	0.117332	3.29581	0.182393	0.858148	0.958734
4628	0.039379	10.9184	0.182335	0.858193	0.958734
84899	0.0457569	8.59655	0.18223	0.858273	0.958743
285819	0.131872	1.60732	0.182165	0.858324	0.958743
25827	-0.0425833	5.53561	-0.182075	0.858393	0.958745
339804	-0.0648062	6.34544	-0.181963	0.858478	0.958745
7337	0.0407829	9.9236	0.181856	0.858561	0.958745
90525	0.0603272	7.47217	0.181844	0.85857	0.958745
3925	-0.0315751	13.0582	-0.181599	0.858758	0.958778
85007	0.0853864	3.60776	0.18159	0.858765	0.958778
56886	0.0455472	8.95322	0.181565	0.858784	0.958778
8694	-0.0543474	7.78657	-0.181358	0.858944	0.958888
51493	-0.0378527	9.01218	-0.181132	0.859117	0.959013
10209	-0.0429087	10.8682	-0.180967	0.859244	0.959086
7405	-0.0515274	7.38966	-0.180878	0.859312	0.959094
7534	0.0361669	11.4663	0.180744	0.859415	0.95914
6197	0.0820163	6.50973	0.180611	0.859518	0.959186
818	-0.0456989	7.44583	-0.18041	0.859672	0.95929
653427	0.130767	2.56164	0.180308	0.859751	0.959305
84717	0.0393003	7.49247	0.180173	0.859854	0.959305
375444	-0.106853	3.03408	-0.180041	0.859956	0.959305
84620	0.0821727	6.00315	0.18003	0.859964	0.959305
51192	-0.119253	5.00692	-0.179812	0.860132	0.959305
10746	-0.030121	8.79757	-0.179781	0.860156	0.959305
100506211	-0.102335	3.02314	-0.179762	0.86017	0.959305
79891	-0.0602313	5.62147	-0.179754	0.860176	0.959305
200576	0.0545101	6.90231	0.179634	0.860269	0.959309
5126	0.0671951	8.1242	0.179533	0.860347	0.959309
51097	0.0688786	7.16428	0.179508	0.860366	0.959309
641638	0.145366	7.77483	0.17943	0.860425	0.959309
7374	-0.0619247	8.46188	-0.179335	0.860499	0.959313
2868	0.0612172	6.28221	0.179192	0.860609	0.959313
440138	-0.0722963	8.17249	-0.179163	0.860631	0.959313
84274	-0.0317091	7.49455	-0.179106	0.860675	0.959313
102723780	0.0836545	2.98575	0.178819	0.860896	0.959491
283652	-0.100298	1.73603	-0.178629	0.861042	0.959585
196403	0.196868	7.30625	0.178337	0.861266	0.959724
79915	-0.0492964	7.79516	-0.178307	0.861289	0.959724
169841	-0.0974057	3.64803	-0.178197	0.861374	0.95975
85403	0.0850107	6.12811	0.178036	0.861498	0.959819
26099	0.0316003	8.82377	0.177813	0.861669	0.959942
64432	0.0597797	7.99017	0.17764	0.861803	0.959965
653140	0.0914086	4.26828	0.177626	0.861813	0.959965
26034	0.153369	3.02516	0.177416	0.861975	0.960077
100126781	0.152971	3.12048	0.177178	0.862158	0.960213
51582	-0.0421852	8.04362	-0.177007	0.86229	0.960266
115752	-0.0916259	4.59659	-0.176955	0.862329	0.960266
23291	0.0411587	7.85501	0.176467	0.862705	0.960557
113157	-0.0463716	4.6136	-0.176456	0.862713	0.960557
26865	-0.14214	1.90415	-0.176222	0.862894	0.960639
150709	0.0734357	4.46754	0.176201	0.862909	0.960639
8760	0.0435393	7.49146	0.17582	0.863202	0.960897
390963	-0.125752	2.74681	-0.175602	0.86337	0.961015
1361	0.0952305	2.08873	0.175238	0.86365	0.961254
677766	-0.0817463	5.10693	-0.17516	0.86371	0.961254
4698	0.0422337	9.88478	0.175084	0.863769	0.961254
163786	0.0398813	7.19844	0.17489	0.863918	0.961285
80108	0.12587	2.83081	0.174596	0.864145	0.961285
861	-0.169504	4.21944	-0.174577	0.864159	0.961285
8034	0.0730402	4.20967	0.174417	0.864282	0.961285
4773	-0.152357	4.77649	-0.174308	0.864366	0.961285
6909	0.137679	3.3472	0.174088	0.864536	0.961285
51714	0.0539462	7.82241	0.174056	0.86456	0.961285
57554	-0.0660366	5.60316	-0.174048	0.864566	0.961285
83744	-0.0542897	5.76068	-0.173624	0.864893	0.961285
23351	0.073756	6.26349	0.173618	0.864897	0.961285
26136	0.0731141	7.10911	0.173616	0.864899	0.961285
283659	-0.0702881	8.19636	-0.173455	0.865023	0.961285
57019	-0.0541483	8.5153	-0.173433	0.86504	0.961285
84063	0.17282	4.34843	0.172888	0.865459	0.961285
4540	0.0444283	13.6302	0.172873	0.865471	0.961285
8187	0.0619162	5.02046	0.172752	0.865564	0.961285
55179	-0.114946	1.09165	-0.172695	0.865608	0.961285
55081	0.0375094	9.3743	0.172621	0.865665	0.961285
64769	-0.0357985	8.47243	-0.172464	0.865785	0.961285
84058	-0.0686084	9.63251	-0.17246	0.865789	0.961285
195827	0.142873	2.48068	0.172448	0.865798	0.961285
80022	0.116615	1.33504	0.17227	0.865935	0.961285
4928	0.0394919	6.47106	0.1722	0.865989	0.961285
153770	0.122233	2.37798	0.172155	0.866024	0.961285
5991	0.0593542	9.28613	0.172141	0.866034	0.961285
1915	0.126002	12.7012	0.172019	0.866128	0.961285
27146	0.0406333	6.40314	0.171988	0.866152	0.961285
58476	-0.095052	4.93023	-0.171936	0.866192	0.961285
10478	-0.0347389	6.27047	-0.171888	0.866229	0.961285
113655	-0.114378	9.06919	-0.171803	0.866295	0.961285
1869	-0.0854133	8.40792	-0.17177	0.86632	0.961285
23504	0.0494815	6.36929	0.171766	0.866323	0.961285
113251	0.0435722	7.42043	0.171592	0.866457	0.961285
5018	-0.0456693	8.75805	-0.171591	0.866458	0.961285
24146	0.0818374	5.81065	0.171578	0.866468	0.961285
10336	-0.0449029	8.39622	-0.171484	0.86654	0.961285
57095	-0.034317	7.26036	-0.171449	0.866567	0.961285
5881	-0.0426584	7.35555	-0.171429	0.866583	0.961285
29028	0.0505737	8.91775	0.171356	0.866639	0.961285
9670	-0.0448444	6.88629	-0.171308	0.866676	0.961285
54477	-0.0399663	10.1707	-0.17128	0.866697	0.961285
4739	-0.0517622	7.56725	-0.171233	0.866733	0.961285
9527	0.0541356	7.94508	0.171227	0.866738	0.961285
9808	0.127201	1.25269	0.171225	0.86674	0.961285
8532	0.108115	6.69243	0.171168	0.866784	0.961285
83986	-0.0487866	9.44203	-0.171146	0.866801	0.961285
23310	-0.0439275	6.29873	-0.171036	0.866885	0.961285
10487	-0.0350973	10.1594	-0.17101	0.866905	0.961285
303	-0.0821141	1.93383	-0.170962	0.866942	0.961285
284217	0.0589103	7.93595	0.170926	0.86697	0.961285
11332	0.0312637	8.53781	0.170669	0.867168	0.961285
6495	-0.138549	3.5985	-0.170661	0.867174	0.961285
84798	-0.0337512	7.67989	-0.170611	0.867212	0.961285
10097	-0.0418414	10.0712	-0.170609	0.867214	0.961285
79015	-0.0893176	1.52309	-0.170585	0.867233	0.961285
9391	-0.0312174	7.70431	-0.170574	0.867241	0.961285
9196	0.0697694	7.44239	0.169992	0.867689	0.961713
2935	0.0453391	10.5524	0.169078	0.868394	0.962305
122809	-0.0504863	6.64598	-0.169029	0.868432	0.962305
5162	0.0752204	6.64001	0.168923	0.868513	0.962305
8453	0.0573176	6.0306	0.168884	0.868543	0.962305
339559	0.104458	3.30029	0.168809	0.868601	0.962305
6778	-0.0777584	5.20411	-0.168806	0.868603	0.962305
7965	-0.0850912	4.11823	-0.168701	0.868684	0.962305
101928673	-0.0699534	3.31315	-0.168659	0.868716	0.962305
10587	-0.118783	2.07464	-0.168173	0.869091	0.962428
259230	0.045366	6.17124	0.16814	0.869116	0.962428
284370	0.0398419	5.78976	0.16812	0.869132	0.962428
79169	0.0347326	8.66454	0.16806	0.869178	0.962428
6520	0.0684647	8.96723	0.16805	0.869186	0.962428
1012	-0.0941278	3.83104	-0.168036	0.869197	0.962428
286101	-0.0488179	7.23508	-0.167567	0.869558	0.962734
255403	0.0850185	4.31298	0.167391	0.869693	0.962734
64854	-0.0403296	7.23681	-0.167388	0.869695	0.962734
55219	0.0411806	8.52903	0.167357	0.86972	0.962734
5903	0.0445338	8.36011	0.167068	0.869943	0.962913
122616	-0.0540932	4.89992	-0.166881	0.870086	0.962924
6320	-0.104871	7.98001	-0.166827	0.870128	0.962924
79591	0.0454323	7.0988	0.166815	0.870138	0.962924
754	-0.0281013	10.385	-0.166707	0.87022	0.962924
51701	-0.0499879	7.9268	-0.166656	0.87026	0.962924
55608	-0.0907323	7.82953	-0.166534	0.870354	0.962927
729873	-0.0955492	2.35624	-0.166491	0.870387	0.962927
151887	-0.0467904	10.8107	-0.166277	0.870552	0.963042
71	-0.0366431	14.8362	-0.166	0.870766	0.963129
9783	-0.047416	7.94938	-0.165846	0.870884	0.963129
221458	-0.113069	2.40475	-0.165724	0.870978	0.963129
100507217	0.098749	8.20572	0.165618	0.87106	0.963129
3060	-0.104211	0.917522	-0.165609	0.871067	0.963129
6655	-0.0523094	7.30141	-0.165603	0.871072	0.963129
5597	0.0541299	9.18485	0.165572	0.871095	0.963129
54825	0.0949081	2.14311	0.165535	0.871124	0.963129
101928020	-0.110287	3.34565	-0.165415	0.871217	0.963164
7360	-0.0384641	8.48747	-0.165186	0.871393	0.96327
91949	0.0455057	5.32022	0.165054	0.871495	0.96327
286042	0.0616884	4.20746	0.16505	0.871498	0.96327
732253	-0.0829381	1.34903	-0.164824	0.871672	0.963395
4986	0.105021	3.86559	0.164677	0.871785	0.963452
221154	0.0466936	7.67292	0.164537	0.871893	0.963452
23301	-0.0399692	8.14192	-0.164503	0.87192	0.963452
7699	-0.0561759	5.57721	-0.164218	0.87214	0.963452
171023	0.0369154	9.52322	0.164082	0.872244	0.963452
58	-0.0899907	1.00625	-0.164072	0.872252	0.963452
399972	-0.134539	3.03842	-0.164056	0.872264	0.963452
85495	0.0630305	6.04364	0.163897	0.872387	0.963452
5432	-0.0501892	7.0778	-0.163843	0.872428	0.963452
134637	-0.0403279	6.02019	-0.163807	0.872456	0.963452
23114	-0.0348042	7.78075	-0.163801	0.872461	0.963452
9028	0.0413927	4.29381	0.163798	0.872463	0.963452
5108	-0.0336017	10.8394	-0.163701	0.872538	0.963466
10260	-0.0472013	6.89957	-0.163434	0.872744	0.963503
9761	-0.0451092	10.4457	-0.163363	0.872799	0.963503
23333	0.0579791	7.04494	0.16303	0.873055	0.963503
3146	0.0386333	12.8926	0.162993	0.873084	0.963503
27340	-0.0442928	7.22059	-0.162946	0.87312	0.963503
1832	0.0909042	7.58665	0.162938	0.873127	0.963503
729993	0.0938157	6.53357	0.162884	0.873168	0.963503
10781	-0.0446049	6.11762	-0.162824	0.873214	0.963503
114899	-0.07809	2.7808	-0.162721	0.873294	0.963503
345462	0.0821524	4.09862	0.162694	0.873315	0.963503
3679	0.0554074	4.75055	0.162688	0.873319	0.963503
79953	0.0784767	4.02037	0.162597	0.873389	0.963503
64848	0.0648135	6.58139	0.162567	0.873413	0.963503
2531	-0.0378513	7.88877	-0.162264	0.873647	0.963503
401509	0.115567	2.57105	0.162138	0.873743	0.963503
4683	-0.0616881	6.8441	-0.162034	0.873824	0.963503
84108	-0.0624131	4.058	-0.161937	0.873898	0.963503
84948	-0.0524454	3.71765	-0.16182	0.873988	0.963503
22944	-0.0277124	7.67612	-0.161767	0.87403	0.963503
2534	0.0456388	9.6249	0.161759	0.874036	0.963503
11122	-0.0642898	6.80332	-0.16173	0.874058	0.963503
90874	-0.0520959	6.84031	-0.16166	0.874112	0.963503
280636	-0.0467915	9.14032	-0.161569	0.874183	0.963503
200765	0.119346	5.43365	0.16145	0.874274	0.963503
25975	-0.201525	5.35385	-0.161356	0.874347	0.963503
80003	0.0762248	7.69733	0.161308	0.874384	0.963503
169044	-0.0985362	6.36689	-0.161294	0.874395	0.963503
6813	-0.15663	3.61638	-0.161225	0.874448	0.963503
10381	0.0435174	12.2966	0.161208	0.874461	0.963503
8526	-0.0441054	6.96634	-0.161049	0.874584	0.963503
27338	-0.0497503	10.7693	-0.16102	0.874606	0.963503
102465432	-0.0352713	7.50709	-0.161017	0.874608	0.963503
100507050	-0.119144	0.994435	-0.160975	0.874641	0.963503
54933	-0.134382	1.39466	-0.160941	0.874667	0.963503
169270	-0.111886	3.25007	-0.160568	0.874955	0.963719
53833	-0.0589899	3.25787	-0.16052	0.874992	0.963719
100996763	-0.0447024	6.70713	-0.16034	0.875131	0.963719
11054	-0.0383321	7.91167	-0.160195	0.875243	0.963719
4077	0.0552146	8.71853	0.160161	0.875269	0.963719
255488	0.0925669	1.39006	0.160159	0.87527	0.963719
84660	-0.121102	2.20365	-0.160126	0.875296	0.963719
92482	0.048578	5.20687	0.159962	0.875422	0.963775
10929	0.0317827	7.97022	0.159901	0.875469	0.963775
84955	0.0448347	5.84053	0.159461	0.875809	0.964081
729614	0.0423715	8.69201	0.15934	0.875903	0.964116
26054	0.0427878	8.30168	0.159089	0.876096	0.96416
9904	-0.0336289	7.40684	-0.159044	0.876131	0.96416
51309	-0.0586964	5.93449	-0.159021	0.876148	0.96416
728441	-0.119469	2.02164	-0.158941	0.87621	0.96416
160857	-0.103371	4.62781	-0.158777	0.876337	0.96416
55805	-0.0597458	5.21689	-0.158565	0.8765	0.96416
23239	-0.068722	9.43696	-0.158538	0.876521	0.96416
9063	0.0362385	7.77642	0.158417	0.876615	0.96416
100507533	-0.0468554	4.80721	-0.158381	0.876642	0.96416
9209	-0.0444154	7.69946	-0.158278	0.876722	0.96416
85015	-0.0749448	5.527	-0.158227	0.876761	0.96416
60685	-0.0845074	7.62906	-0.158182	0.876796	0.96416
23190	-0.0442958	9.9901	-0.158128	0.876838	0.96416
26577	0.135784	2.38068	0.15802	0.876921	0.96416
11334	0.0312751	8.4122	0.157943	0.87698	0.96416
11128	0.0365832	8.30488	0.157909	0.877007	0.96416
59348	0.0696682	4.63757	0.157903	0.877012	0.96416
2749	-0.0534351	5.25297	-0.157849	0.877053	0.96416
223117	0.0795697	5.19684	0.157385	0.877411	0.96433
3619	-0.040825	7.91272	-0.157369	0.877423	0.96433
55256	0.0600707	6.07276	0.157357	0.877433	0.96433
401115	-0.086088	10.8593	-0.157309	0.87747	0.96433
93627	-0.0330244	7.19398	-0.157249	0.877517	0.96433
50809	0.0461305	9.87166	0.156981	0.877723	0.96449
170506	-0.0302716	9.98168	-0.156894	0.87779	0.964496
439994	-0.05786	6.63597	-0.156721	0.877924	0.964534
115207	0.0650457	7.3316	0.156689	0.877949	0.964534
81831	-0.0350713	8.83707	-0.156385	0.878183	0.964579
57482	-0.0309959	7.22162	-0.156377	0.87819	0.964579
100507607	0.0967186	1.65627	0.156368	0.878196	0.964579
79012	-0.103129	8.17905	-0.156316	0.878236	0.964579
549	0.052209	4.14441	0.156134	0.878377	0.964644
221749	-0.12886	3.13661	-0.155996	0.878484	0.964644
27443	0.0299188	8.4163	0.155907	0.878553	0.964644
57693	-0.0396654	5.85218	-0.155826	0.878615	0.964644
10753	-0.0881622	1.57608	-0.155765	0.878662	0.964644
53371	-0.0609436	5.86141	-0.155701	0.878712	0.964644
9202	-0.0351717	8.75462	-0.155591	0.878796	0.964644
2783	0.150975	5.79157	0.155457	0.8789	0.964644
117608	0.103459	3.56751	0.155401	0.878943	0.964644
79774	-0.0785393	5.20937	-0.155347	0.878985	0.964644
55153	0.0289296	8.86137	0.155339	0.878991	0.964644
646603	-0.0995433	1.60083	-0.15525	0.87906	0.964644
9200	0.0399066	4.85357	0.1552	0.879098	0.964644
158801	-0.119033	3.2819	-0.154967	0.879279	0.964709
23029	0.0282367	8.99155	0.154964	0.879281	0.964709
154313	0.099489	4.93697	0.15488	0.879346	0.964713
79912	0.0919329	3.35656	0.154621	0.879545	0.964749
79016	-0.0434152	8.95849	-0.154502	0.879638	0.964749
26512	0.0438034	6.61176	0.154287	0.879803	0.964749
100130894	0.0906802	1.52198	0.154269	0.879817	0.964749
2042	-0.0727461	5.74903	-0.154258	0.879826	0.964749
10247	0.117449	5.31726	0.154187	0.879881	0.964749
253725	0.0564253	6.93327	0.154077	0.879966	0.964749
5562	0.079885	5.5107	0.153952	0.880062	0.964749
23560	0.0366409	8.53032	0.153773	0.880201	0.964749
153396	-0.0320128	7.63409	-0.15377	0.880203	0.964749
8608	-0.101608	1.19619	-0.153734	0.880231	0.964749
55346	-0.0614028	4.32979	-0.153712	0.880248	0.964749
57110	-0.0594161	3.75967	-0.153677	0.880275	0.964749
22841	-0.0313307	9.36232	-0.153602	0.880333	0.964749
2736	0.0512544	7.55779	0.153512	0.880402	0.964749
386618	0.0995277	1.25944	0.153493	0.880417	0.964749
23122	-0.0455073	8.41204	-0.153479	0.880428	0.964749
11001	0.0872062	3.37969	0.153389	0.880497	0.964757
55663	0.0327201	6.9072	0.153264	0.880594	0.964795
8365	-0.131792	1.93843	-0.153085	0.880733	0.964875
27151	0.0533534	5.13286	0.152937	0.880846	0.964875
170487	-0.148593	2.66046	-0.152919	0.88086	0.964875
1004	0.0852249	7.25376	0.152817	0.880939	0.964875
23138	0.0485253	6.07975	0.152744	0.880996	0.964875
85300	-0.0478795	9.51786	-0.152626	0.881087	0.964875
154807	-0.0337948	7.35495	-0.152413	0.881251	0.964875
1124	0.0503135	7.25164	0.152397	0.881264	0.964875
585	0.0349638	8.09836	0.15239	0.881269	0.964875
9906	0.0507888	10.5398	0.152304	0.881336	0.964875
100506215	-0.0329905	6.12572	-0.152243	0.881383	0.964875
3223	-0.120287	5.62469	-0.152194	0.88142	0.964875
29920	-0.114426	5.80574	-0.152038	0.881541	0.964875
7700	0.0676504	4.09059	0.151913	0.881638	0.964875
387841	-0.0474722	10.0759	-0.151894	0.881652	0.964875
64319	-0.0388722	8.29893	-0.151829	0.881703	0.964875
284427	-0.0371794	5.50136	-0.151812	0.881716	0.964875
221294	0.0458261	5.5555	0.151458	0.881989	0.965042
79618	0.0697149	7.14729	0.151344	0.882078	0.965042
100189177	0.132755	1.59	0.151332	0.882086	0.965042
595101	-0.0490024	4.87087	-0.151209	0.882182	0.965042
57684	-0.0541403	5.0992	-0.151	0.882343	0.965042
284942	-0.051086	4.87957	-0.150988	0.882353	0.965042
8767	0.0421475	4.8902	0.150949	0.882383	0.965042
4595	0.0315347	6.04288	0.150943	0.882387	0.965042
2332	-0.0258315	8.67992	-0.150894	0.882425	0.965042
3845	-0.0331945	8.82744	-0.150811	0.882489	0.965045
658	0.032808	6.61541	0.150509	0.882723	0.965213
728888	-0.0473186	6.37601	-0.150452	0.882767	0.965213
158257	0.0599816	4.09019	0.150241	0.88293	0.965325
6189	0.0364368	11.7667	0.150031	0.883092	0.965435
63934	-0.0465801	6.02834	-0.149922	0.883177	0.965459
8366	-0.080935	2.05348	-0.149532	0.883478	0.96572
219749	-0.0586371	6.42708	-0.149244	0.883701	0.965822
10489	0.0536579	4.79389	0.14923	0.883711	0.965822
4692	0.0389946	10.1301	0.149172	0.883756	0.965822
346157	0.0422869	4.60784	0.149062	0.883841	0.965847
25900	0.0371087	7.17376	0.148891	0.883974	0.965925
56882	-0.0442381	6.04878	-0.148659	0.884153	0.966053
84930	-0.053029	5.80016	-0.148455	0.884311	0.966134
677769	-0.0885715	4.23412	-0.148363	0.884382	0.966134
54458	-0.0419072	9.06575	-0.148324	0.884412	0.966134
113189	0.154802	3.56888	0.14807	0.884609	0.966281
50804	-0.0306098	8.83027	-0.147865	0.884766	0.966331
10972	-0.0298951	10.3421	-0.147794	0.884821	0.966331
201973	0.0886318	3.42042	0.147687	0.884904	0.966331
100169766	0.139145	1.88482	0.147641	0.88494	0.966331
9972	0.0685851	6.59514	0.147459	0.885081	0.966331
201294	-0.0889955	1.92272	-0.147353	0.885163	0.966331
9744	0.0605683	5.52473	0.147301	0.885202	0.966331
286151	0.0721548	2.58411	0.147275	0.885223	0.966331
6326	0.0351782	7.17375	0.147157	0.885314	0.966331
168850	0.0435613	7.95849	0.147137	0.88533	0.966331
286016	-0.0555674	2.41688	-0.147131	0.885334	0.966331
79763	-0.0835075	6.60013	-0.146964	0.885463	0.966391
84967	0.0441121	7.37686	0.146843	0.885557	0.966391
10956	0.0380299	9.83333	0.146819	0.885575	0.966391
29886	0.0502635	7.68786	0.146489	0.885831	0.966597
1028	-0.0559195	8.12916	-0.146407	0.885894	0.966597
4893	-0.0980997	6.48412	-0.146335	0.88595	0.966597
1800	0.0633741	3.20647	0.145761	0.886394	0.967014
2114	-0.0654854	7.02711	-0.145667	0.886466	0.967026
23639	0.0424015	6.79169	0.145261	0.88678	0.967259
124976	0.106111	1.50278	0.145166	0.886854	0.967259
80263	-0.0569885	6.02974	-0.145064	0.886933	0.967259
3035	-0.0385551	7.56908	-0.144971	0.887005	0.967259
2804	-0.0291023	10.563	-0.144949	0.887022	0.967259
57461	0.038434	7.42661	0.144911	0.887052	0.967259
54627	-0.0763822	4.17285	-0.144776	0.887156	0.967305
10319	0.106108	4.61218	0.144644	0.887258	0.96735
22895	-0.11033	3.82596	-0.144213	0.887591	0.967568
79572	-0.041007	7.5367	-0.144081	0.887693	0.967568
8870	-0.104179	4.55147	-0.14406	0.88771	0.967568
3090	-0.0875454	3.36905	-0.144038	0.887726	0.967568
728537	-0.0761482	3.53055	-0.143984	0.887768	0.967568
118738	-0.0509502	5.05108	-0.143762	0.88794	0.967688
388685	-0.0355277	4.70543	-0.143663	0.888017	0.967704
644186	0.121041	1.28863	0.143558	0.888098	0.967725
205428	-0.105327	6.88722	-0.143046	0.888494	0.968089
286223	-0.0845364	3.73931	-0.142936	0.888579	0.968092
54536	-0.0363801	6.75686	-0.142883	0.88862	0.968092
221443	0.0546927	5.9336	0.142076	0.889245	0.968406
10602	-0.0404379	8.05884	-0.142027	0.889283	0.968406
55726	-0.0380758	7.22457	-0.141991	0.889311	0.968406
8910	0.0791296	3.54925	0.141989	0.889312	0.968406
51619	0.0706396	4.90978	0.141778	0.889476	0.968406
158381	0.0330439	6.80258	0.141724	0.889517	0.968406
50632	0.101224	3.36859	0.141675	0.889555	0.968406
221830	-0.029837	7.65993	-0.141648	0.889576	0.968406
4671	0.0967662	1.63244	0.141606	0.889609	0.968406
54822	0.032567	7.8232	0.141504	0.889688	0.968406
6656	-0.0438057	7.69586	-0.141446	0.889733	0.968406
11232	-0.126379	2.87425	-0.141427	0.889747	0.968406
644919	-0.0755786	1.77511	-0.141279	0.889862	0.968406
134145	0.0365488	5.81672	0.141152	0.88996	0.968406
8842	0.075763	7.00386	0.141042	0.890045	0.968406
3416	-0.0474859	6.96144	-0.14102	0.890062	0.968406
152404	-0.100548	1.75595	-0.140971	0.8901	0.968406
7767	0.0442061	4.5635	0.140948	0.890118	0.968406
284359	-0.0805387	2.97336	-0.140894	0.89016	0.968406
159371	0.0749367	2.1083	0.140852	0.890192	0.968406
10003	-0.0529243	4.56763	-0.140783	0.890245	0.968406
84975	-0.03431	7.69129	-0.140749	0.890272	0.968406
123169	0.0334799	7.56649	0.14011	0.890766	0.968876
60491	0.0643328	5.86759	0.139954	0.890887	0.968898
64430	-0.0760918	5.70399	-0.139924	0.89091	0.968898
154865	0.0994796	3.57525	0.139818	0.890992	0.968911
3093	-0.0393945	9.23103	-0.139749	0.891046	0.968911
57558	0.0867816	4.85546	0.139578	0.891179	0.968988
53635	-0.0273369	10.3318	-0.139424	0.891298	0.96905
1140	0.0586774	3.41096	0.139284	0.891406	0.969101
7086	-0.045795	10.1147	-0.139176	0.891489	0.969123
51061	-0.100888	1.97677	-0.138853	0.89174	0.969328
100506516	0.099192	2.00198	0.138772	0.891802	0.969328
2900	-0.0402937	6.14213	-0.138693	0.891864	0.969328
83861	-0.0350399	6.09905	-0.138444	0.892056	0.969387
3376	0.044004	7.79146	0.13807	0.892346	0.969387
85416	-0.0385331	7.7926	-0.137991	0.892407	0.969387
83935	0.084034	1.88844	0.137963	0.892429	0.969387
55300	-0.0504147	3.69564	-0.137962	0.89243	0.969387
9619	-0.0675128	6.18937	-0.13793	0.892454	0.969387
50487	-0.108839	2.23484	-0.137853	0.892514	0.969387
22796	0.0343124	6.7777	0.137769	0.892579	0.969387
6730	0.0486127	7.7369	0.137659	0.892664	0.969387
56956	0.070989	8.0602	0.137594	0.892714	0.969387
9587	0.147442	3.10745	0.137584	0.892723	0.969387
9807	-0.0306917	8.31444	-0.137578	0.892727	0.969387
692149	0.0967895	2.1656	0.13753	0.892764	0.969387
26133	0.0708544	6.45715	0.137441	0.892833	0.969387
5859	-0.0260108	9.60375	-0.137364	0.892893	0.969387
126433	-0.0885985	2.67793	-0.137267	0.892968	0.969387
7561	0.0622241	3.47781	0.137117	0.893084	0.969387
347517	0.0885623	3.85179	0.137027	0.893154	0.969387
54516	0.0293023	7.48838	0.137025	0.893155	0.969387
199800	-0.0595651	4.64282	-0.136907	0.893247	0.969387
1212	0.058035	9.35833	0.136768	0.893355	0.969387
2957	-0.0422081	7.47628	-0.136652	0.893444	0.969387
246181	0.0554108	4.57934	0.136582	0.893499	0.969387
55829	0.0397533	8.33733	0.136573	0.893506	0.969387
60487	-0.0409506	6.15426	-0.13648	0.893578	0.969387
8541	0.0635688	6.35972	0.136421	0.893623	0.969387
84298	0.0264606	7.94061	0.136316	0.893704	0.969387
25865	0.0488073	7.82984	0.136261	0.893747	0.969387
1879	0.0578181	6.48906	0.136239	0.893764	0.969387
50856	0.103704	1.97618	0.136087	0.893882	0.969387
54148	-0.113912	2.5758	-0.136053	0.893908	0.969387
143570	0.0582531	5.06399	0.136049	0.893912	0.969387
100287765	0.0891652	2.80987	0.13598	0.893965	0.969387
23467	-0.0670413	9.5189	-0.135835	0.894077	0.969442
57787	0.0375405	9.5685	0.135562	0.894289	0.969468
90594	0.106655	3.01634	0.135545	0.894302	0.969468
56895	0.0333197	9.14231	0.135455	0.894372	0.969468
6923	0.0259209	10.8627	0.135376	0.894433	0.969468
64838	0.0436689	7.10014	0.135315	0.89448	0.969468
284805	-0.0844268	1.34387	-0.135308	0.894486	0.969468
57704	-0.0398242	6.05961	-0.135244	0.894535	0.969468
6734	-0.0377638	5.81204	-0.135101	0.894646	0.96952
80714	-0.0761928	5.20888	-0.134996	0.894727	0.969541
286464	0.0648278	3.79257	0.134845	0.894844	0.969554
55204	0.0299971	6.90868	0.134777	0.894896	0.969554
65065	0.0340572	7.45323	0.13474	0.894925	0.969554
79713	0.0524234	5.48321	0.134655	0.894991	0.969559
440672	0.0421434	4.70119	0.134451	0.895149	0.969662
388561	0.0607542	4.73768	0.134241	0.895312	0.969689
9276	0.0293395	8.97592	0.134142	0.895389	0.969689
54920	-0.0578279	5.839	-0.13409	0.895429	0.969689
28974	-0.049941	9.64548	-0.134066	0.895448	0.969689
10196	-0.10395	3.92107	-0.133934	0.89555	0.969689
127428	0.0366306	5.36418	0.133912	0.895567	0.969689
51144	0.0320926	7.80948	0.13382	0.895639	0.969689
348995	-0.0360838	8.3637	-0.13359	0.895817	0.969689
653483	-0.0449353	5.33022	-0.133546	0.895851	0.969689
25800	-0.0254511	9.99423	-0.133295	0.896045	0.969689
27143	0.0751282	6.38709	0.13326	0.896072	0.969689
54606	-0.0348436	7.2555	-0.133191	0.896126	0.969689
29106	-0.0301317	9.07987	-0.133134	0.89617	0.969689
56242	0.0402809	6.09136	0.133097	0.896198	0.969689
283446	0.0870382	1.77962	0.133073	0.896217	0.969689
256471	-0.0310784	6.57329	-0.133032	0.896249	0.969689
150763	-0.0741601	5.33339	-0.133004	0.89627	0.969689
4645	-0.0975505	4.05276	-0.132978	0.896291	0.969689
54619	-0.0297767	7.02414	-0.132596	0.896587	0.969837
339263	0.175339	3.60309	0.132522	0.896644	0.969837
56624	-0.0547424	3.20257	-0.132482	0.896675	0.969837
55176	-0.0306397	6.28434	-0.132413	0.896729	0.969837
10137	-0.0277219	8.09458	-0.132203	0.896891	0.969837
4085	0.0349563	6.55098	0.132167	0.89692	0.969837
79039	-0.0341893	8.9166	-0.132145	0.896936	0.969837
161582	0.0745717	1.39118	0.132071	0.896993	0.969837
23548	0.0357586	6.06407	0.131972	0.89707	0.969837
339977	-0.0746682	1.39308	-0.131935	0.897099	0.969837
84910	-0.0510238	5.67743	-0.13192	0.89711	0.969837
389432	-0.0536647	7.61057	-0.131804	0.897201	0.969868
51095	0.0404213	5.99828	0.131657	0.897315	0.969924
8534	-0.0422386	7.76716	-0.131553	0.897395	0.969944
10098	-0.0509002	9.77139	-0.131307	0.897586	0.970083
415	-0.0762706	2.85281	-0.131051	0.897784	0.970123
6692	-0.0838881	1.39927	-0.13105	0.897785	0.970123
156	-0.0338498	7.77278	-0.130972	0.897845	0.970123
25898	0.0721422	5.69194	0.130937	0.897872	0.970123
7186	0.041831	6.13295	0.130759	0.898011	0.970123
394	-0.0307612	9.80071	-0.13062	0.898119	0.970123
222236	-0.0432585	6.36393	-0.130554	0.89817	0.970123
100033414	0.0744876	3.76451	0.130518	0.898198	0.970123
613037	-0.101515	2.82796	-0.130513	0.898201	0.970123
286184	-0.0779625	1.73766	-0.130326	0.898346	0.970123
80173	-0.0392377	7.29092	-0.130289	0.898375	0.970123
9468	-0.0536036	6.7896	-0.130285	0.898378	0.970123
29925	0.0791632	4.27308	0.130218	0.89843	0.970123
55015	0.0454793	7.19722	0.130085	0.898533	0.970163
101928689	0.101051	2.22974	0.13001	0.898591	0.970163
4751	-0.0425592	7.75624	-0.12969	0.898839	0.970364
4338	0.0435503	6.291	0.12953	0.898964	0.970431
2878	0.0776816	5.95271	0.129317	0.899129	0.970462
64506	0.0849106	3.6121	0.129163	0.899248	0.970462
9907	0.0298296	8.18845	0.129136	0.899269	0.970462
101927217	-0.0932858	1.67342	-0.129033	0.899349	0.970462
114803	0.0378434	6.29267	0.129006	0.89937	0.970462
54915	0.0223643	8.97338	0.128971	0.899397	0.970462
57451	-0.0470455	8.34204	-0.128761	0.89956	0.970462
5925	-0.0527523	6.98252	-0.12871	0.899599	0.970462
6535	-0.0355172	7.86163	-0.128697	0.899609	0.970462
26043	0.0275302	8.83246	0.128692	0.899613	0.970462
4889	0.0732645	1.65745	0.128495	0.899766	0.970468
285315	0.0682293	3.93078	0.128381	0.899854	0.970468
5867	-0.0341396	6.66866	-0.128308	0.899911	0.970468
90321	-0.028855	7.20877	-0.128286	0.899928	0.970468
157247	-0.0364211	5.78678	-0.12826	0.899948	0.970468
9166	-0.0293326	7.29409	-0.128133	0.900047	0.970468
1495	-0.0270457	9.37527	-0.128082	0.900086	0.970468
286128	0.0497796	7.55798	0.128044	0.900115	0.970468
54467	-0.0225554	8.58228	-0.127807	0.9003	0.9706
55312	-0.0573147	7.83232	-0.127642	0.900428	0.970671
3765	-0.0665508	3.60385	-0.127483	0.900551	0.970697
23312	0.0311183	7.44595	0.12745	0.900576	0.970697
27248	0.0372952	7.99973	0.127091	0.900855	0.970842
57185	-0.0555352	7.26845	-0.12706	0.900879	0.970842
831	-0.0374338	9.60583	-0.127037	0.900897	0.970842
79004	0.0288887	8.63505	0.126796	0.901084	0.970976
79872	-0.0289998	6.67165	-0.126669	0.901182	0.971015
9710	0.0395053	6.68789	0.126468	0.901338	0.971094
9037	0.0459195	8.1165	0.12634	0.901437	0.971094
125875	-0.0333026	4.92778	-0.126334	0.901442	0.971094
5007	-0.0292368	8.05765	-0.125944	0.901744	0.971313
102157401	0.0883897	2.39737	0.125875	0.901798	0.971313
2247	0.039577	5.57254	0.125831	0.901832	0.971313
84987	0.0398256	8.30249	0.125656	0.901968	0.971386
92960	0.103091	1.59152	0.125584	0.902024	0.971386
221468	-0.0456498	3.5297	-0.12539	0.902174	0.971481
56259	0.0339872	9.13105	0.125256	0.902278	0.971509
221937	-0.0566802	7.80011	-0.125122	0.902382	0.971509
23151	0.0525463	4.02686	0.125116	0.902387	0.971509
8564	0.0739606	1.42122	0.124907	0.902549	0.971617
4704	0.0327089	8.52383	0.124721	0.902693	0.971648
8360	-0.0498923	1.494	-0.124656	0.902743	0.971648
84265	0.0251122	8.062	0.124611	0.902779	0.971648
26007	0.0347097	6.57321	0.124494	0.90287	0.971648
4738	0.0447049	11.1221	0.124469	0.902889	0.971648
57149	0.0242264	6.53961	0.124077	0.903193	0.971776
50511	-0.062701	3.99728	-0.124058	0.903208	0.971776
101929736	-0.0934054	1.47843	-0.124029	0.90323	0.971776
55000	-0.0213772	10.1544	-0.123949	0.903292	0.971776
26227	0.0271837	10.0037	0.12375	0.903447	0.971776
374875	0.0452088	7.92596	0.123734	0.903459	0.971776
285955	-0.0449808	3.67352	-0.123707	0.90348	0.971776
57569	-0.0941877	2.30026	-0.12358	0.903579	0.971776
6641	-0.0930939	4.97519	-0.123525	0.903622	0.971776
5368	0.041313	0.293669	0.123514	0.90363	0.971776
55112	0.0230769	8.97292	0.12334	0.903765	0.971806
399687	0.0450165	7.05258	0.123319	0.903781	0.971806
51021	0.0214494	8.82269	0.122813	0.904174	0.9721
400120	-0.0968896	4.34045	-0.122805	0.90418	0.9721
64149	0.0500125	5.95329	0.122706	0.904257	0.972114
81698	-0.0902418	1.60529	-0.122629	0.904317	0.972114
492	-0.0785735	3.85033	-0.122407	0.904489	0.972232
100506302	0.0588695	3.51892	0.121874	0.904903	0.97261
133957	-0.0254761	7.13337	-0.121757	0.904993	0.97264
55653	0.0718431	7.75016	0.12147	0.905216	0.972791
57212	0.0736966	5.57875	0.121343	0.905315	0.972791
81873	-0.0266826	7.95718	-0.121336	0.90532	0.972791
10087	-0.0275765	8.03805	-0.120759	0.905768	0.973178
2107	0.0297514	8.65929	0.120712	0.905804	0.973178
7589	0.0423348	4.81678	0.120624	0.905873	0.973184
92335	-0.0288678	8.01866	-0.120544	0.905935	0.973184
2976	0.0254784	7.12479	0.120369	0.90607	0.973201
63941	0.0307603	6.22502	0.120137	0.906251	0.973201
5711	0.0790965	5.69379	0.120117	0.906266	0.973201
101927262	0.0830193	1.89521	0.120067	0.906305	0.973201
6536	0.0702064	4.31348	0.119982	0.906371	0.973201
10668	0.066581	4.87409	0.119922	0.906418	0.973201
169834	-0.0441019	5.53018	-0.119872	0.906457	0.973201
128853	-0.0774838	4.01816	-0.119821	0.906496	0.973201
84293	-0.0327788	7.94387	-0.119597	0.90667	0.973201
283011	0.0395548	2.59198	0.119595	0.906671	0.973201
2621	0.119661	4.35659	0.119568	0.906693	0.973201
7058	0.0584359	5.51307	0.119524	0.906727	0.973201
286103	0.0959945	1.22825	0.119404	0.90682	0.973201
85389	-0.107067	1.5626	-0.1194	0.906823	0.973201
91603	0.0370931	6.97893	0.119234	0.906952	0.973273
85315	-0.0435422	7.32812	-0.119117	0.907043	0.973279
4983	-0.0245081	6.02461	-0.118949	0.907173	0.973279
23326	0.0361118	9.62415	0.118925	0.907191	0.973279
54207	0.0315193	8.87114	0.118906	0.907207	0.973279
127933	-0.0364082	6.9356	-0.118702	0.907365	0.973382
100131096	0.074253	2.33063	0.118155	0.90779	0.973586
2946	-0.0494235	8.06712	-0.118144	0.907798	0.973586
8220	0.0322828	7.06843	0.118135	0.907806	0.973586
9424	-0.0893519	3.83542	-0.118071	0.907855	0.973586
1747	0.0827419	2.35309	0.118057	0.907866	0.973586
22981	0.0272617	7.85719	0.117782	0.908079	0.973748
100189345	-0.0666647	1.58653	-0.117681	0.908158	0.97375
1687	0.041373	5.52147	0.117618	0.908206	0.97375
79803	-0.0731241	4.39063	-0.117358	0.908408	0.973816
7314	0.0238016	11.7477	0.117304	0.90845	0.973816
11316	-0.0363801	9.01523	-0.117298	0.908455	0.973816
54537	0.0243599	7.28154	0.117171	0.908554	0.973856
9902	-0.029205	9.39873	-0.117062	0.908639	0.97388
100506990	-0.0243353	7.18212	-0.116724	0.908901	0.97406
100093631	0.0479084	5.41984	0.116685	0.908931	0.97406
245812	0.0632323	6.19162	0.116564	0.909025	0.974094
100131755	0.0241825	6.00813	0.116159	0.90934	0.974243
9325	0.0542977	6.16756	0.116044	0.909429	0.974243
91039	0.0281777	6.65761	0.116021	0.909447	0.974243
283120	-0.0859422	2.70515	-0.115993	0.909469	0.974243
57180	-0.0254713	6.6383	-0.115983	0.909476	0.974243
51386	-0.0269819	11.5081	-0.115789	0.909627	0.974292
8773	0.0537971	6.20386	0.115623	0.909756	0.974292
100287072	-0.0567875	3.08434	-0.115594	0.909779	0.974292
285598	0.035472	5.67911	0.115512	0.909843	0.974292
55362	-0.0716365	5.24133	-0.115406	0.909925	0.974292
255928	-0.0373829	6.96406	-0.115406	0.909925	0.974292
80775	0.0431657	7.31742	0.115216	0.910073	0.974292
9552	0.0512189	9.78997	0.115211	0.910076	0.974292
24144	0.0328382	7.71247	0.115115	0.91015	0.974292
4288	0.0330572	11.0771	0.115061	0.910193	0.974292
440073	0.0624623	4.39395	0.115042	0.910208	0.974292
441191	-0.022393	8.74431	-0.114841	0.910363	0.974392
2841	0.0891287	3.17488	0.114714	0.910462	0.974431
9938	0.0677712	1.54734	0.114517	0.910615	0.974514
3799	-0.0218577	11.0422	-0.114413	0.910696	0.974514
150946	0.0473086	7.67541	0.114374	0.910727	0.974514
100134015	-0.0613298	3.77538	-0.114267	0.910809	0.974536
2161	-0.0595812	4.49269	-0.114013	0.911007	0.974662
4521	-0.0407381	8.20208	-0.113954	0.911053	0.974662
115704	0.0568061	9.29171	0.113833	0.911146	0.974696
79631	-0.0508047	5.49032	-0.113612	0.911318	0.974742
57194	-0.0878608	1.74683	-0.113543	0.911372	0.974742
11248	-0.0879057	3.71988	-0.113537	0.911376	0.974742
79794	-0.0337315	8.63264	-0.113174	0.911658	0.974929
388336	-0.0581861	3.05058	-0.113152	0.911676	0.974929
63920	-0.053783	4.02958	-0.112561	0.912135	0.975299
79983	0.0770731	1.31006	0.112544	0.912148	0.975299
10293	0.0382448	4.73814	0.112465	0.912209	0.975299
80199	-0.0831644	1.75451	-0.112117	0.91248	0.975484
647087	0.0230939	8.86859	0.112081	0.912508	0.975484
23185	-0.0418611	7.56128	-0.111919	0.912634	0.97553
375056	0.0208028	8.73216	0.111866	0.912675	0.97553
80019	-0.0360899	7.79012	-0.111468	0.912984	0.975794
7010	0.0741374	5.14881	0.111174	0.913213	0.975856
23381	-0.0583898	6.06998	-0.111171	0.913215	0.975856
10150	-0.0272823	6.68176	-0.111136	0.913242	0.975856
10422	0.0236673	8.76363	0.110941	0.913394	0.975856
359948	0.0331265	8.77881	0.110935	0.913399	0.975856
8153	-0.0361913	8.81685	-0.110911	0.913417	0.975856
4665	0.110103	4.17266	0.11081	0.913496	0.975857
475	-0.0452924	9.42236	-0.110749	0.913543	0.975857
1152	-0.0391247	12.8121	-0.110563	0.913687	0.975897
54556	-0.0233912	8.12674	-0.110481	0.913752	0.975897
6159	0.0264897	11.1599	0.11046	0.913768	0.975897
222865	0.0515112	7.09925	0.110373	0.913835	0.975902
81617	0.0331917	5.57795	0.110232	0.913945	0.975939
150962	0.0572288	4.22603	0.109999	0.914126	0.975939
10621	0.034995	5.87014	0.109934	0.914177	0.975939
91768	0.0693444	4.9912	0.109864	0.914231	0.975939
51067	-0.0325235	6.22768	-0.10981	0.914273	0.975939
5573	0.0392736	9.58578	0.10967	0.914382	0.975939
57687	0.0577071	7.31922	0.10967	0.914382	0.975939
3674	-0.0711647	3.22756	-0.109514	0.914503	0.975939
7913	-0.0234157	11.8623	-0.10944	0.91456	0.975939
55007	0.0342028	6.05924	0.109432	0.914567	0.975939
79603	-0.0328944	5.52945	-0.10943	0.914569	0.975939
440278	0.0667838	2.2722	0.109365	0.914619	0.975939
401397	0.052612	5.77339	0.10888	0.914996	0.976149
23094	0.0389503	5.51509	0.108877	0.914999	0.976149
55076	-0.0541382	6.25681	-0.108871	0.915003	0.976149
23117	0.0312484	5.45517	0.108704	0.915133	0.976175
374618	0.0242177	7.4779	0.108615	0.915202	0.976175
100507462	0.0575257	1.67186	0.108537	0.915262	0.976175
5734	0.084251	2.7188	0.108427	0.915348	0.976175
80824	-0.030295	7.88945	-0.108373	0.91539	0.976175
8363	-0.0528446	5.81016	-0.108314	0.915436	0.976175
1460	0.0622942	4.64527	0.108152	0.915562	0.976175
51073	-0.0210036	7.74884	-0.108043	0.915646	0.976175
408029	0.0630437	2.13393	0.108026	0.91566	0.976175
7562	-0.0604429	5.91781	-0.107943	0.915724	0.976175
105372269	-0.0936949	2.18918	-0.107938	0.915729	0.976175
25816	0.037658	5.59105	0.107837	0.915806	0.976175
57213	-0.0418775	6.87705	-0.107795	0.91584	0.976175
6883	0.0250306	6.46587	0.10714	0.916349	0.976651
54897	0.041201	7.55629	0.106993	0.916463	0.976706
6838	-0.0274844	8.33093	-0.106751	0.916651	0.97684
4253	-0.0413301	6.0674	-0.106489	0.916855	0.976991
100113392	0.0581781	1.52289	0.106299	0.917003	0.977055
6775	-0.0727381	2.07951	-0.10625	0.917041	0.977055
51333	-0.0425227	7.42464	-0.105911	0.917305	0.97727
22907	-0.0211106	9.03184	-0.105723	0.917451	0.977359
102157402	0.0648415	3.67479	0.105564	0.917574	0.977424
57455	0.0459103	6.31939	0.105218	0.917843	0.977644
25895	-0.060298	3.41719	-0.105044	0.917978	0.977721
80018	0.0297849	6.72695	0.104717	0.918233	0.977926
100505761	0.0298612	4.96551	0.104384	0.918492	0.978135
4957	-0.0209994	8.45165	-0.104263	0.918586	0.978147
10276	0.0312072	6.658	0.104209	0.918628	0.978147
80155	0.028039	8.12515	0.103906	0.918864	0.97827
55284	0.0301952	6.0588	0.103759	0.918978	0.97827
79937	-0.055117	6.51894	-0.103742	0.918992	0.97827
6252	0.0401839	9.49175	0.103738	0.918995	0.97827
100874058	-0.0604244	3.16994	-0.103603	0.919099	0.978315
64782	-0.0230874	8.6738	-0.103355	0.919293	0.978454
2192	0.0488759	10.6092	0.103186	0.919424	0.978464
554251	0.0377671	3.05607	0.103177	0.919431	0.978464
146845	-0.096617	3.23196	-0.103101	0.91949	0.978464
285521	0.0388638	6.2755	0.102997	0.919571	0.978484
677806	0.0593193	2.31572	0.102787	0.919734	0.978591
158747	-0.0410082	5.53206	-0.102512	0.919948	0.978694
6043	-0.0652437	3.18668	-0.102502	0.919956	0.978694
96764	0.0281295	7.64549	0.102369	0.92006	0.978723
79788	-0.0623156	2.08843	-0.102306	0.920108	0.978723
10600	0.0225468	8.9869	0.102199	0.920192	0.978745
84079	0.0280317	6.12621	0.101964	0.920375	0.978863
8131	-0.025762	6.89335	-0.101867	0.92045	0.978863
79654	0.0365193	6.8022	0.101815	0.92049	0.978863
145270	0.05635	3.46152	0.101632	0.920633	0.978947
10844	0.0273217	9.54401	0.101452	0.920773	0.978947
81577	0.0413068	7.25893	0.101437	0.920785	0.978947
22924	-0.0403352	7.88477	-0.101391	0.92082	0.978947
30012	0.0951407	1.90318	0.101136	0.921019	0.979091
92170	0.0200937	6.90381	0.100908	0.921196	0.979213
53407	-0.0480522	5.7728	-0.100772	0.921302	0.979214
93474	0.030859	6.14269	0.100701	0.921357	0.979214
55056	-0.024029	8.00939	-0.100666	0.921384	0.979214
5054	0.0837281	4.91587	0.10049	0.921522	0.979241
8943	-0.0180057	10.9801	-0.10045	0.921552	0.979241
260425	0.0248271	7.81033	0.100252	0.921707	0.979241
4172	0.0252126	9.3212	0.100169	0.921771	0.979241
89797	-0.0231792	9.37276	-0.100113	0.921815	0.979241
123	-0.0544097	5.90646	-0.100011	0.921894	0.979241
100507118	0.06061	2.57155	0.0999762	0.921921	0.979241
7756	0.0190026	9.10997	0.0999099	0.921973	0.979241
8216	-0.0238877	8.40245	-0.099909	0.921974	0.979241
4209	-0.0495736	5.99337	-0.0998006	0.922058	0.979264
1659	0.0247933	7.11614	0.0995483	0.922254	0.979346
57489	-0.0261615	7.70468	-0.0995088	0.922285	0.979346
284402	-0.0439172	1.51938	-0.0994186	0.922355	0.979346
8882	0.0308536	7.09576	0.099379	0.922386	0.979346
112616	-0.057539	5.20438	-0.0992812	0.922462	0.97936
6678	-0.0452444	11.5329	-0.0989948	0.922685	0.979522
340393	0.0332389	4.94507	0.0989237	0.92274	0.979522
55064	0.0617336	2.23478	0.0987231	0.922896	0.979618
548644	0.0253516	6.46567	0.0986472	0.922955	0.979618
1385	0.0175488	8.8429	0.0985032	0.923068	0.97967
55884	-0.0510388	4.90883	-0.0983206	0.92321	0.979723
55917	0.034465	8.56049	0.0982732	0.923247	0.979723
56271	0.0235998	8.51559	0.0980847	0.923393	0.979723
81572	0.0260489	8.82847	0.0980045	0.923456	0.979723
79641	-0.0238211	8.36359	-0.0978857	0.923548	0.979723
728858	-0.0556722	1.30547	-0.0977835	0.923628	0.979723
285440	-0.0453774	1.85798	-0.0977362	0.923665	0.979723
5000	0.0184753	7.3051	0.0977181	0.923679	0.979723
53844	0.0713174	6.40461	0.0977043	0.923689	0.979723
80185	0.0561791	3.39517	0.0976041	0.923767	0.979723
116496	-0.0349687	6.49658	-0.097385	0.923938	0.979723
401027	-0.0569918	2.41074	-0.0973188	0.923989	0.979723
10284	-0.0169707	9.54597	-0.0972909	0.924011	0.979723
85463	-0.0375466	5.52606	-0.0972559	0.924038	0.979723
55315	0.0457696	4.85667	0.0969778	0.924255	0.979723
10906	-0.0373117	6.47229	-0.0969228	0.924298	0.979723
3673	-0.0352343	7.0827	-0.0969114	0.924307	0.979723
23768	-0.0243606	7.6928	-0.0968562	0.92435	0.979723
5194	-0.0412779	5.1598	-0.0966556	0.924506	0.979723
25879	-0.0191201	7.16482	-0.096647	0.924512	0.979723
1350	0.0213677	11.5063	0.0966375	0.92452	0.979723
56949	0.0891338	2.17828	0.0965459	0.924591	0.979723
28964	-0.034309	9.45179	-0.0965431	0.924593	0.979723
5142	0.0269824	5.3894	0.0965061	0.924622	0.979723
8572	0.0556915	7.94075	0.0960996	0.924938	0.979992
100506161	-0.0539976	2.02099	-0.0956983	0.925251	0.979998
83723	0.06775	1.7996	0.0954606	0.925436	0.979998
57547	0.0581782	3.76263	0.0954545	0.925441	0.979998
147007	0.0189466	7.31123	0.0954227	0.925465	0.979998
131890	0.0647568	2.395	0.0953504	0.925522	0.979998
79612	0.0202822	7.6169	0.0953452	0.925526	0.979998
653712	0.0811259	2.93635	0.0953097	0.925553	0.979998
285267	0.0417143	3.55086	0.0953034	0.925558	0.979998
55565	0.056173	6.2561	0.0952089	0.925632	0.979998
113091	-0.0858344	2.25252	-0.0951766	0.925657	0.979998
50813	-0.0523937	5.25391	-0.0951244	0.925698	0.979998
51255	0.0296229	9.47565	0.0951115	0.925708	0.979998
10519	-0.0282773	8.20245	-0.0950355	0.925767	0.979998
1054	0.0427421	6.38613	0.0948879	0.925882	0.979998
135293	-0.043175	5.94782	-0.0948843	0.925885	0.979998
9973	0.0198488	6.84428	0.0946847	0.92604	0.980096
26610	0.0361989	5.55957	0.0945932	0.926111	0.980105
64400	0.0234286	5.8656	0.0940816	0.92651	0.980378
6233	0.0245706	14.2689	0.0940682	0.92652	0.980378
4792	-0.0587919	7.1192	-0.0940115	0.926564	0.980378
55677	-0.0186879	9.87013	-0.0939403	0.92662	0.980378
100527964	0.0691311	3.57767	0.0934812	0.926977	0.980647
4152	-0.0276618	6.96106	-0.0934181	0.927026	0.980647
8751	-0.065074	9.19263	-0.0933715	0.927063	0.980647
55074	0.0202234	7.40768	0.0932398	0.927165	0.980658
84337	-0.0249758	8.63618	-0.0931058	0.92727	0.980658
8545	-0.0253114	7.64924	-0.0929537	0.927388	0.980658
11201	0.0465558	5.42869	0.0929271	0.927409	0.980658
140738	0.0572304	5.45088	0.092913	0.92742	0.980658
151188	0.0247285	6.04065	0.0928237	0.927489	0.980658
27099	0.0306924	3.84053	0.0927941	0.927512	0.980658
56146	-0.0873918	1.97752	-0.0925711	0.927686	0.980747
11275	0.0509213	5.00237	0.0924398	0.927788	0.980747
51260	0.0315758	7.49646	0.0923942	0.927824	0.980747
2742	-0.0373369	3.20222	-0.092291	0.927904	0.980747
100128511	0.0713948	2.03716	0.0922833	0.92791	0.980747
4300	-0.0178262	7.88732	-0.0920414	0.928098	0.98088
9342	-0.0178622	7.98029	-0.0919266	0.928188	0.980908
29883	-0.0217962	10.4677	-0.0918307	0.928263	0.980911
54795	-0.0328938	5.3111	-0.0917425	0.928331	0.980911
51050	-0.0426925	3.84221	-0.0916809	0.928379	0.980911
5394	-0.0312396	7.65316	-0.0915094	0.928513	0.980986
442213	0.0247481	6.3879	0.0912496	0.928715	0.981014
7696	0.0628377	2.93129	0.0912446	0.928719	0.981014
81930	-0.0295484	6.23162	-0.0911018	0.92883	0.981014
122416	-0.0406134	8.11047	-0.0910488	0.928872	0.981014
58190	-0.024925	8.24877	-0.091043	0.928876	0.981014
30815	0.0294944	7.43963	0.0909583	0.928942	0.981014
4001	0.0281935	9.2716	0.0908645	0.929015	0.981014
811	0.0282982	11.5775	0.0907534	0.929102	0.981014
101928837	0.0468858	4.84742	0.090672	0.929165	0.981014
9903	0.0259714	6.44727	0.0906697	0.929167	0.981014
375449	-0.0256052	7.48135	-0.0904358	0.929349	0.981061
400954	0.047836	5.08315	0.0903233	0.929437	0.981061
896	-0.0391001	7.49777	-0.0902617	0.929485	0.981061
348793	-0.0591	3.39993	-0.0902041	0.929529	0.981061
103	0.0289697	9.23763	0.0900832	0.929624	0.981061
1286	0.0590014	2.30543	0.0899973	0.929691	0.981061
54680	-0.0270554	7.17403	-0.0899809	0.929703	0.981061
390598	0.0439118	3.06919	0.0899675	0.929714	0.981061
25987	0.0223622	7.66387	0.0898442	0.92981	0.981096
1317	0.0289094	6.84101	0.0896971	0.929924	0.981123
29928	-0.0338374	3.86943	-0.0896507	0.929961	0.981123
4802	-0.0389421	7.08353	-0.0895361	0.93005	0.981151
9284	-0.082952	2.03172	-0.0893982	0.930157	0.981198
51072	-0.019647	6.32282	-0.0891302	0.930366	0.981352
10426	0.0370042	5.25764	0.0888745	0.930565	0.981473
4605	-0.0365642	9.46881	-0.0887117	0.930692	0.981473
9518	0.0326649	6.06097	0.0887056	0.930697	0.981473
116447	0.0220456	6.30796	0.0886598	0.930733	0.981473
284067	0.0785476	2.34113	0.0885511	0.930817	0.981497
285954	-0.0695149	1.95796	-0.0884022	0.930933	0.981553
53838	-0.0186325	6.86068	-0.0879886	0.931255	0.981679
9871	0.0303076	6.11503	0.0879715	0.931269	0.981679
51455	-0.0228734	8.23726	-0.0879005	0.931324	0.981679
8225	0.0189344	7.59121	0.0878751	0.931344	0.981679
57561	0.0303663	8.59596	0.0877345	0.931453	0.981679
439	0.0398574	8.37581	0.0877107	0.931472	0.981679
8718	0.0201054	7.00504	0.0875997	0.931558	0.981679
79269	-0.0209645	7.75478	-0.0875543	0.931594	0.981679
81890	0.0232	5.97549	0.0875231	0.931618	0.981679
100287896	0.0332729	4.01356	0.0872073	0.931864	0.98186
6950	0.0242196	7.09693	0.0869611	0.932056	0.98186
55632	0.0159547	8.20021	0.0868653	0.932131	0.98186
8622	0.0701446	4.53007	0.0867986	0.932183	0.98186
148789	0.0647967	4.85975	0.0867783	0.932198	0.98186
432	0.0726441	3.99955	0.0866624	0.932289	0.98186
64145	-0.0226592	8.0852	-0.0866588	0.932292	0.98186
205717	0.0179361	8.22992	0.0865752	0.932357	0.98186
1050	0.0690284	3.27784	0.0863926	0.932499	0.98186
100128590	0.0317064	3.38447	0.0863476	0.932534	0.98186
142678	-0.0264229	8.04679	-0.0862745	0.932591	0.98186
387921	0.0310866	5.33244	0.0862248	0.93263	0.98186
55233	-0.0275736	6.05759	-0.086053	0.932764	0.98186
79095	0.0425291	7.74926	0.0860391	0.932774	0.98186
100506123	0.0476367	3.90784	0.0859476	0.932846	0.98186
142891	0.0245079	5.5345	0.0859188	0.932868	0.98186
64065	-0.0332255	6.26414	-0.0859079	0.932877	0.98186
159090	-0.0263583	7.2664	-0.0858513	0.932921	0.98186
81615	-0.0453565	7.10671	-0.0856559	0.933073	0.981871
104502416	-0.0516152	3.20702	-0.0855848	0.933128	0.981871
5576	0.0230466	11.0735	0.0855317	0.93317	0.981871
4651	-0.0138463	10.3613	-0.0855149	0.933183	0.981871
29015	0.0396314	3.61124	0.0853526	0.933309	0.981894
22954	0.0272762	6.49714	0.0853256	0.93333	0.981894
55924	0.0266592	6.32908	0.0851935	0.933433	0.981927
29091	-0.0409454	6.44948	-0.0848383	0.93371	0.981927
9331	0.0359498	6.1632	0.0848331	0.933714	0.981927
440311	0.076199	2.64963	0.0847674	0.933765	0.981927
23215	0.0159293	11.5493	0.084711	0.933809	0.981927
3191	0.0399086	8.01007	0.0846486	0.933858	0.981927
100169756	-0.0281408	1.2861	-0.084636	0.933868	0.981927
3554	0.07344	3.39031	0.0846068	0.933891	0.981927
1211	-0.0257785	10.2587	-0.0844436	0.934018	0.981927
10298	-0.0342084	6.09653	-0.0844185	0.934037	0.981927
11133	0.0190695	6.90874	0.0843541	0.934088	0.981927
23515	-0.0258609	7.39632	-0.0843189	0.934115	0.981927
2039	-0.0202487	5.61152	-0.0838906	0.934449	0.982211
100216546	0.0173121	6.43297	0.0837591	0.934551	0.982253
27044	0.031198	10.3553	0.0835126	0.934743	0.982292
7572	-0.0234889	9.93688	-0.0833935	0.934836	0.982292
102723665	0.0235001	5.80086	0.0833591	0.934863	0.982292
81689	-0.0298224	7.31796	-0.0833126	0.934899	0.982292
8449	0.0330367	4.14365	0.0832656	0.934936	0.982292
388272	0.0275878	6.96749	0.0832275	0.934966	0.982292
5824	-0.0189867	7.94952	-0.0831337	0.935039	0.982303
57474	-0.038443	4.81381	-0.082889	0.93523	0.982305
1235	0.0511909	1.90208	0.0828542	0.935257	0.982305
54386	0.0246368	10.8929	0.0828506	0.935259	0.982305
7264	0.0384575	5.3361	0.0825329	0.935507	0.982305
642	0.0178603	9.12941	0.0824956	0.935536	0.982305
387521	-0.0227033	5.77278	-0.0823376	0.935659	0.982305
79932	-0.0176039	8.58011	-0.0823116	0.93568	0.982305
79102	0.0194721	8.30296	0.082267	0.935714	0.982305
439950	-0.0682233	3.1695	-0.0822538	0.935725	0.982305
10922	-0.0266082	9.6346	-0.0820472	0.935886	0.982305
1737	0.0506545	3.4533	0.0819256	0.93598	0.982305
51510	-0.0488951	7.46746	-0.0819095	0.935993	0.982305
11127	0.0158204	9.74917	0.0818737	0.936021	0.982305
57703	0.0162411	8.72396	0.081861	0.936031	0.982305
129607	-0.0353566	2.11166	-0.0817582	0.936111	0.982305
5909	0.0345555	5.81269	0.0817377	0.936127	0.982305
80128	-0.0228635	6.58849	-0.0816399	0.936203	0.982305
5756	0.0383987	6.56215	0.0816375	0.936205	0.982305
7507	0.0138019	7.99551	0.0814802	0.936328	0.982305
646113	0.0352042	3.92421	0.0814651	0.93634	0.982305
29065	0.0718161	3.36234	0.0814385	0.93636	0.982305
8038	-0.0389928	6.87437	-0.0813203	0.936452	0.982335
27156	0.0462842	2.84024	0.0810072	0.936697	0.982443
4869	-0.0193628	10.9939	-0.0809622	0.936732	0.982443
729288	-0.0152562	8.6536	-0.0808957	0.936783	0.982443
201164	-0.0507285	2.2209	-0.080866	0.936807	0.982443
9215	0.0239557	7.70136	0.080716	0.936924	0.982447
283871	-0.0181891	7.48571	-0.0806996	0.936936	0.982447
348378	0.0497498	1.42749	0.0802938	0.937253	0.982699
7733	0.0180316	5.66201	0.0800757	0.937423	0.982699
317649	-0.0265477	4.88664	-0.0799827	0.937495	0.982699
54888	-0.0310249	6.08989	-0.0799562	0.937516	0.982699
79734	0.0246336	9.3949	0.0799445	0.937525	0.982699
2677	0.0209724	6.47218	0.0799083	0.937553	0.982699
6330	0.0479085	3.00455	0.0796953	0.937719	0.982807
25941	0.0270148	9.98467	0.0795334	0.937846	0.982873
85474	-0.0654717	1.84741	-0.0789993	0.938262	0.983201
100381270	-0.0212355	6.5634	-0.078875	0.938359	0.983201
2800	-0.0165273	7.10198	-0.0788291	0.938395	0.983201
91452	-0.019132	7.81902	-0.0788099	0.93841	0.983201
55893	-0.0185165	9.10284	-0.0786274	0.938552	0.983239
55737	-0.0128193	10.3061	-0.078534	0.938625	0.983239
57654	-0.0128103	7.74992	-0.0785171	0.938638	0.983239
153743	0.0561288	2.21539	0.0783972	0.938731	0.983239
23633	-0.0125479	9.80713	-0.0782917	0.938814	0.983239
153571	0.0367787	4.80728	0.0782792	0.938824	0.983239
7155	0.019242	10.7373	0.078167	0.938911	0.983265
654434	-0.0330447	3.31433	-0.078005	0.939037	0.98329
280	-0.0529227	2.4125	-0.0779743	0.939061	0.98329
162655	0.0266044	4.80489	0.0778056	0.939193	0.983303
79918	-0.0302978	5.09594	-0.0776664	0.939301	0.983303
222234	-0.0286663	4.86513	-0.0775015	0.93943	0.983303
100189284	-0.0204188	5.99151	-0.0774158	0.939497	0.983303
109	-0.0160685	4.93253	-0.0773929	0.939515	0.983303
55170	0.0265612	5.56363	0.0773473	0.93955	0.983303
6496	0.0282182	9.78376	0.0772387	0.939635	0.983303
78997	0.0281323	8.67888	0.0772054	0.939661	0.983303
2532	0.0474909	6.6833	0.0770174	0.939808	0.983303
2353	0.0435369	3.23429	0.0769693	0.939845	0.983303
10156	-0.0354917	4.08785	-0.0768324	0.939952	0.983303
116448	0.0728178	4.58032	0.0768239	0.939958	0.983303
6584	-0.0665035	2.33428	-0.0767373	0.940026	0.983303
100616345	0.0688528	4.99035	0.0766243	0.940114	0.983303
54788	-0.0136655	7.52421	-0.0766006	0.940133	0.983303
130888	0.0695199	3.2035	0.0765548	0.940168	0.983303
3133	-0.038607	5.05479	-0.0764901	0.940219	0.983303
284412	-0.0622117	1.87244	-0.0763483	0.940329	0.983303
10194	-0.0425556	7.69657	-0.0762944	0.940371	0.983303
57142	0.0206224	11.0208	0.0760185	0.940587	0.983303
102723743	0.0366954	4.87357	0.076012	0.940592	0.983303
4247	-0.0309316	5.0655	-0.0759279	0.940657	0.983303
22880	-0.0298968	5.93738	-0.0758112	0.940748	0.983303
80143	0.0314867	5.93373	0.0757837	0.94077	0.983303
5087	0.0143802	11.2125	0.0756462	0.940877	0.983303
79879	-0.0129184	6.84453	-0.0756332	0.940887	0.983303
9181	0.0526048	7.26367	0.0755963	0.940916	0.983303
22995	-0.0265872	8.19202	-0.0754366	0.94104	0.983303
55841	-0.0175146	8.37718	-0.0754076	0.941063	0.983303
23705	-0.0246485	12.0433	-0.0753191	0.941132	0.983303
142	-0.0173562	11.0612	-0.0752151	0.941213	0.983303
10978	0.0346184	3.97777	0.0751734	0.941246	0.983303
4076	-0.0171823	10.0307	-0.0751465	0.941267	0.983303
8706	-0.0538155	2.04847	-0.075138	0.941273	0.983303
727708	-0.0470527	2.32745	-0.0751357	0.941275	0.983303
5431	0.0230655	7.65316	0.074799	0.941538	0.983511
643988	-0.0339025	8.0563	-0.0745482	0.941733	0.983562
51319	-0.0182912	9.14634	-0.0744847	0.941783	0.983562
10229	0.0199289	6.62467	0.0744357	0.941821	0.983562
8189	-0.0274246	9.71473	-0.074288	0.941936	0.983562
50628	-0.0209991	6.58351	-0.0742114	0.941996	0.983562
23362	-0.0193112	8.59484	-0.0741775	0.942023	0.983562
10758	-0.0301595	5.40916	-0.0741715	0.942027	0.983562
728743	-0.0263808	5.37291	-0.0738395	0.942286	0.983767
1386	0.0145059	7.62237	0.0733137	0.942696	0.984099
285331	0.0144934	8.10465	0.0732698	0.942731	0.984099
9086	0.110572	4.09151	0.0730103	0.942933	0.984116
84447	-0.0631659	2.36945	-0.0728821	0.943033	0.984116
23203	-0.0147827	7.39166	-0.0728534	0.943055	0.984116
51646	-0.014472	8.50514	-0.0727911	0.943104	0.984116
8558	-0.0171119	8.58844	-0.0727087	0.943168	0.984116
101927374	0.0224445	2.54865	0.0727037	0.943172	0.984116
7812	0.0198723	11.9042	0.072684	0.943188	0.984116
23564	-0.0379569	5.45985	-0.0726006	0.943253	0.984119
10856	-0.0205939	8.6874	-0.0722237	0.943547	0.984209
148523	0.0556988	2.20321	0.0721267	0.943622	0.984209
10553	-0.0531583	1.7591	-0.0718357	0.943849	0.984209
8476	0.0220746	8.10721	0.0718159	0.943865	0.984209
3658	-0.0128301	9.92033	-0.0717777	0.943895	0.984209
339044	0.0441987	1.07933	0.0717579	0.94391	0.984209
399668	0.0317892	3.97088	0.0716251	0.944014	0.984209
105372483	0.0358714	4.28523	0.0715068	0.944106	0.984209
4123	0.0153677	6.66203	0.0714629	0.94414	0.984209
1739	-0.0198759	8.06683	-0.0714616	0.944141	0.984209
51248	0.0204812	8.47344	0.07146	0.944143	0.984209
79023	-0.0448636	4.92728	-0.0714093	0.944182	0.984209
2585	0.0255067	5.834	0.0714018	0.944188	0.984209
101928017	0.0464557	2.51449	0.0713598	0.944221	0.984209
23126	-0.0330512	8.25481	-0.0711757	0.944364	0.984293
10979	-0.0256189	7.77372	-0.0709234	0.944561	0.984405
6204	-0.0215048	12.0863	-0.0708758	0.944598	0.984405
4081	0.031916	5.23575	0.0707796	0.944674	0.984418
100506007	-0.0277792	3.2885	-0.0704874	0.944901	0.984562
55268	-0.0445373	1.92214	-0.0703799	0.944985	0.984562
47	0.0184094	9.68149	0.0702101	0.945118	0.984562
51199	-0.0166358	9.03433	-0.0701428	0.94517	0.984562
84306	-0.0773007	3.19876	-0.0701402	0.945172	0.984562
5203	-0.0171763	8.60809	-0.0701187	0.945189	0.984562
23370	-0.01268	7.55255	-0.0699328	0.945334	0.984565
56704	0.0725436	3.80256	0.0698711	0.945382	0.984565
130507	0.0192927	6.82444	0.0697578	0.945471	0.984565
54932	-0.0258643	6.43136	-0.0697128	0.945506	0.984565
94120	0.0516419	2.168	0.0696715	0.945538	0.984565
64426	-0.0126286	8.56653	-0.0695965	0.945597	0.984565
10873	-0.0399679	2.24627	-0.0695385	0.945642	0.984565
64747	-0.0291099	5.51139	-0.069445	0.945715	0.984565
10777	0.0451507	4.19808	0.0693251	0.945808	0.984565
79902	-0.0142281	8.80746	-0.0693069	0.945823	0.984565
6782	-0.0199752	7.39729	-0.0690682	0.946009	0.984576
26148	0.0176416	6.52404	0.0690598	0.946015	0.984576
284439	-0.0478068	4.18917	-0.0690509	0.946022	0.984576
220441	-0.0244778	7.07329	-0.0688003	0.946218	0.984714
9666	-0.013957	8.6048	-0.0685266	0.946432	0.984791
90507	0.0339543	5.30906	0.0683846	0.946542	0.984791
54785	-0.0372207	8.07914	-0.0683596	0.946562	0.984791
6546	0.0161128	7.30209	0.068314	0.946598	0.984791
6627	0.0645617	6.57986	0.0682466	0.94665	0.984791
84968	-0.0488326	4.64294	-0.0682213	0.94667	0.984791
23294	-0.0144072	7.59106	-0.0680065	0.946837	0.984851
3315	-0.0194449	10.9531	-0.0679856	0.946854	0.984851
54949	0.0127165	7.37478	0.0677245	0.947058	0.98492
11169	0.0170251	7.06785	0.0677226	0.947059	0.98492
9534	0.0226029	5.58774	0.0676583	0.947109	0.98492
221491	0.0209959	7.20605	0.0675462	0.947197	0.984946
7163	-0.0215295	4.52993	-0.0672856	0.9474	0.985074
78999	-0.0587472	5.6233	-0.067166	0.947493	0.985074
79576	0.0172982	7.87602	0.0671462	0.947509	0.985074
51282	-0.0207922	7.68419	-0.0670221	0.947606	0.985085
1197	-0.0448367	1.24598	-0.0669334	0.947675	0.985085
23396	-0.0262284	8.55716	-0.0668898	0.947709	0.985085
64852	0.0161654	6.33645	0.0663288	0.948147	0.985339
100505894	-0.0293943	7.18761	-0.0662818	0.948184	0.985339
2526	0.0441261	1.81161	0.0662802	0.948185	0.985339
84083	0.0177205	6.40178	0.0661288	0.948303	0.985339
79187	0.0227053	8.13793	0.0661265	0.948305	0.985339
196441	-0.0126336	8.48813	-0.0660929	0.948331	0.985339
257397	0.0150437	5.97844	0.065675	0.948657	0.985612
2256	0.0226184	7.1062	0.0655213	0.948777	0.985621
1512	-0.0199355	6.16938	-0.0654391	0.948841	0.985621
79982	-0.0189911	7.29949	-0.065422	0.948855	0.985621
55975	-0.0219104	6.04752	-0.0652657	0.948977	0.985642
50488	0.0533741	3.20685	0.0651859	0.949039	0.985642
10501	-0.02861	7.63815	-0.0651535	0.949064	0.985642
153020	-0.0198484	5.52585	-0.0644938	0.949579	0.986093
100873748	-0.0232815	4.29179	-0.0644358	0.949624	0.986093
284346	0.0213176	5.05425	0.0642256	0.949789	0.986198
8886	-0.0118641	9.39608	-0.0637327	0.950173	0.986332
153733	-0.0132209	8.94128	-0.0636465	0.950241	0.986332
23457	-0.0234313	6.58171	-0.0636199	0.950261	0.986332
647042	0.0179202	4.28867	0.0636188	0.950262	0.986332
116442	-0.0122341	6.36828	-0.0635398	0.950324	0.986332
8277	-0.0262298	2.99976	-0.0635191	0.95034	0.986332
283981	0.0273318	7.43339	0.0634934	0.95036	0.986332
9322	-0.0208862	7.03806	-0.0631789	0.950606	0.986481
55652	0.0249109	8.0925	0.0631484	0.95063	0.986481
125228	0.0149274	6.71101	0.0628541	0.950859	0.986495
135398	-0.0478371	2.07335	-0.0628244	0.950882	0.986495
51574	-0.0111299	10.3956	-0.0627552	0.950937	0.986495
79183	0.0188336	6.43042	0.0626583	0.951012	0.986495
200185	0.0130119	9.15103	0.0626417	0.951025	0.986495
84858	0.0321045	10.4989	0.0624672	0.951161	0.986495
51100	-0.017947	8.24225	-0.0624184	0.951199	0.986495
126567	-0.0276758	7.29755	-0.0623716	0.951236	0.986495
4511	-0.0269101	5.95666	-0.0622193	0.951355	0.986495
8722	-0.0595977	2.38886	-0.0621216	0.951431	0.986495
2068	-0.0195648	5.11066	-0.0621055	0.951444	0.986495
9898	0.0101026	9.15807	0.0620419	0.951493	0.986495
100507419	0.0357471	3.39564	0.0618508	0.951643	0.986495
9256	0.0499145	5.90012	0.0618356	0.951654	0.986495
9750	-0.0190789	8.35088	-0.0616656	0.951787	0.986495
9455	0.0237216	5.68706	0.061665	0.951788	0.986495
25974	0.028088	4.53274	0.061637	0.95181	0.986495
80218	-0.0143772	7.97774	-0.0614749	0.951936	0.986495
84302	0.0111659	6.58925	0.0614598	0.951948	0.986495
90362	0.0166295	6.92237	0.0614566	0.95195	0.986495
503693	-0.0178795	4.08214	-0.0614331	0.951969	0.986495
54550	-0.0307088	6.34217	-0.0612821	0.952087	0.986521
114823	0.04228	1.73366	0.0611947	0.952155	0.986521
1428	-0.0476508	2.15286	-0.061159	0.952183	0.986521
25852	-0.0193583	6.41653	-0.0609533	0.952343	0.986564
5961	0.0451972	1.7394	0.0609438	0.952351	0.986564
6432	-0.0160075	9.54697	-0.0607793	0.952479	0.986574
55275	0.0123084	8.517	0.060693	0.952547	0.986574
145788	-0.0225816	4.875	-0.0606884	0.95255	0.986574
114905	0.0450159	1.84638	0.0604408	0.952744	0.986584
339674	0.0239159	3.66152	0.0604193	0.95276	0.986584
29953	0.0357257	1.09354	0.0603075	0.952848	0.986584
55217	-0.0146506	6.10519	-0.0602936	0.952858	0.986584
1804	-0.0280559	10.1496	-0.0602271	0.95291	0.986584
346288	0.036932	1.69915	0.0601914	0.952938	0.986584
10449	-0.0136826	8.06613	-0.0598905	0.953173	0.986736
286075	-0.0236971	4.10471	-0.0598101	0.953236	0.986736
255631	-0.040346	3.31526	-0.0596032	0.953398	0.986736
571	-0.0164102	6.5106	-0.0595928	0.953406	0.986736
55902	-0.0184191	6.21975	-0.0595219	0.953461	0.986736
6499	-0.022759	4.2562	-0.0595177	0.953464	0.986736
687	-0.0360262	4.13552	-0.0592376	0.953683	0.986897
6059	-0.0157341	7.59383	-0.0590229	0.953851	0.986968
309	-0.0263105	10.7147	-0.0589889	0.953877	0.986968
283383	-0.0322287	0.870507	-0.058828	0.954003	0.98697
170394	0.0248399	6.12082	0.058824	0.954006	0.98697
84720	-0.045373	3.83886	-0.0586475	0.954144	0.986988
3642	0.0479113	6.68942	0.0586403	0.954149	0.986988
7247	0.0105529	9.2185	0.0580995	0.954572	0.987329
285973	0.0369385	2.80138	0.0580563	0.954606	0.987329
55255	-0.0113162	7.36268	-0.0579531	0.954686	0.987347
84815	0.0227924	3.30871	0.0578467	0.954769	0.987368
1735	-0.0326649	7.51719	-0.0574544	0.955076	0.98755
100462977	-0.0537755	10.5134	-0.0574535	0.955076	0.98755
55885	-0.0175133	7.79257	-0.0573283	0.955174	0.98755
101927034	0.0244383	1.6362	0.0572638	0.955225	0.98755
57700	-0.026343	5.55247	-0.0572162	0.955262	0.98755
23659	-0.0216892	7.2863	-0.0570281	0.955409	0.987637
4036	-0.03127	7.48608	-0.0567724	0.955608	0.987656
4948	0.0295311	4.23659	0.0567719	0.955609	0.987656
5496	0.0161202	10.6503	0.056762	0.955616	0.987656
8243	-0.0121338	10.9804	-0.0566769	0.955683	0.987659
5382	0.019697	3.58688	0.056491	0.955828	0.98774
729799	-0.0190828	4.43657	-0.0564149	0.955888	0.98774
6183	0.0214253	7.73832	0.0557711	0.95639	0.988167
54065	-0.0273099	7.26946	-0.0556475	0.956487	0.988167
55290	0.0401634	2.93449	0.0555536	0.95656	0.988167
4927	0.0263549	5.82894	0.0554872	0.956612	0.988167
51663	0.0116987	10.2871	0.0554815	0.956617	0.988167
11235	0.0153469	8.28976	0.0551754	0.956856	0.988312
101929225	-0.0295143	5.73135	-0.0551196	0.956899	0.988312
80145	-0.0152933	7.54604	-0.0549243	0.957052	0.988312
255031	0.0369569	3.78842	0.0548257	0.957129	0.988312
389073	-0.0216516	4.39518	-0.054813	0.957139	0.988312
10248	-0.0176359	9.4545	-0.0547256	0.957207	0.988312
27173	-0.017197	8.03688	-0.0546194	0.95729	0.988312
8725	0.0138082	9.53526	0.0545294	0.95736	0.988312
80213	0.03834	6.567	0.0544962	0.957386	0.988312
55734	0.0111876	6.8051	0.0544917	0.95739	0.988312
80135	0.0111982	8.3424	0.0542821	0.957553	0.988332
6902	0.0105655	11.5009	0.0541107	0.957687	0.988332
158880	-0.024738	5.60837	-0.0540586	0.957728	0.988332
9532	0.0234292	5.14344	0.0540058	0.957769	0.988332
27436	0.0166519	8.45014	0.0539949	0.957778	0.988332
29070	0.022627	5.42895	0.0539229	0.957834	0.988332
254042	0.0179022	4.25838	0.0539006	0.957851	0.988332
105375354	-0.0178566	4.22428	-0.0533087	0.958314	0.988672
9752	-0.0468863	3.51025	-0.0532626	0.95835	0.988672
403	-0.0103099	10.3078	-0.0532359	0.958371	0.988672
25821	-0.0127208	4.61734	-0.0531387	0.958447	0.988678
162989	0.0122748	7.19331	0.0530655	0.958504	0.988678
8372	-0.0246475	5.27027	-0.052926	0.958613	0.988688
9958	0.0137064	7.19384	0.0528917	0.95864	0.988688
55079	-0.0189712	10.0825	-0.0527078	0.958783	0.988698
23049	-0.0116984	8.14718	-0.0526659	0.958816	0.988698
105373984	0.0250838	4.47047	0.0525631	0.958896	0.988698
30837	-0.0255843	7.99447	-0.0525251	0.958926	0.988698
55529	0.0254593	4.61225	0.0524739	0.958966	0.988698
53820	-0.0549139	4.22186	-0.0522876	0.959111	0.988783
168544	0.0187647	6.05703	0.0519705	0.959359	0.988973
728689	0.0150508	11.9018	0.0516256	0.959629	0.989063
23673	-0.00984514	8.04447	-0.0513438	0.959849	0.989063
55803	0.0327132	2.09343	0.0512506	0.959922	0.989063
23589	-0.0226449	10.304	-0.0511827	0.959975	0.989063
729428	-0.0201004	1.82334	-0.0511671	0.959987	0.989063
11218	0.012562	6.84455	0.0511368	0.960011	0.989063
284716	0.0206415	5.80936	0.0510966	0.960042	0.989063
2901	0.0214004	5.14362	0.0509929	0.960123	0.989063
3795	0.0405775	3.79676	0.0509735	0.960138	0.989063
8470	-0.0154774	8.84455	-0.0509593	0.960149	0.989063
84911	0.0283674	3.78299	0.050827	0.960253	0.989063
10947	0.0106199	8.93862	0.0508259	0.960253	0.989063
4125	-0.0218813	8.77606	-0.0508062	0.960269	0.989063
54622	-0.0118324	3.50581	-0.0506311	0.960406	0.989101
9682	0.015988	8.44526	0.050597	0.960432	0.989101
6195	0.018577	6.24655	0.0504333	0.96056	0.989126
340591	-0.0269515	1.3916	-0.0504044	0.960583	0.989126
1891	-0.0177557	7.8385	-0.050188	0.960752	0.989146
11333	0.00815764	10.1024	0.0501476	0.960783	0.989146
90121	0.0122566	7.94699	0.0501363	0.960792	0.989146
388574	0.0203044	2.43076	0.0498712	0.960999	0.989219
9363	-0.0356749	3.04945	-0.0497307	0.961109	0.989219
27069	-0.00979474	8.30004	-0.0496702	0.961156	0.989219
105373156	0.0326624	1.24232	0.0496535	0.961169	0.989219
3455	0.0118624	6.49416	0.0495749	0.961231	0.989219
5516	0.0125855	9.88297	0.0495598	0.961243	0.989219
79882	0.0177284	6.69657	0.0492467	0.961487	0.989236
9922	0.0106268	8.38464	0.0491793	0.96154	0.989236
25871	-0.00887434	8.23532	-0.0490449	0.961645	0.989236
153657	-0.0309887	2.56802	-0.0490324	0.961655	0.989236
100507577	-0.0112316	5.80541	-0.0489475	0.961721	0.989236
51809	0.0136096	7.0825	0.0489388	0.961728	0.989236
26286	0.0146212	7.90003	0.0489326	0.961733	0.989236
51538	0.00995404	9.07097	0.0488899	0.961766	0.989236
58491	-0.00931971	6.62753	-0.048608	0.961986	0.989274
399	-0.0369128	2.36502	-0.0485503	0.962031	0.989274
6461	-0.0151613	6.66584	-0.0485415	0.962038	0.989274
5530	-0.00922416	10.2067	-0.0485185	0.962056	0.989274
10863	-0.0390182	4.07025	-0.0483046	0.962223	0.989328
3420	0.0151382	9.03946	0.0479612	0.962492	0.989328
54620	0.0130933	7.15898	0.0479307	0.962516	0.989328
28998	0.03202	5.45821	0.0478032	0.962615	0.989328
55855	0.0102593	7.04167	0.04766	0.962727	0.989328
1727	0.00824939	9.5588	0.0476397	0.962743	0.989328
9659	0.0156736	4.83349	0.0476301	0.96275	0.989328
128977	-0.0227679	7.14777	-0.047603	0.962772	0.989328
100170223	-0.031489	1.48603	-0.0473528	0.962967	0.989328
4256	-0.0387001	8.90447	-0.0471824	0.9631	0.989328
101927249	0.0283989	2.55297	0.0471495	0.963126	0.989328
150297	-0.0249012	2.93442	-0.0471475	0.963128	0.989328
100128398	-0.0156384	6.08273	-0.0471302	0.963141	0.989328
10560	0.0325192	2.90783	0.0470951	0.963169	0.989328
100129543	-0.0178501	4.47721	-0.0469799	0.963259	0.989328
11070	-0.00933739	6.97112	-0.0469656	0.96327	0.989328
83658	0.00888691	10.286	0.0469391	0.96329	0.989328
9956	-0.0399846	3.62129	-0.0469299	0.963298	0.989328
54621	-0.0143805	5.88142	-0.0468697	0.963345	0.989328
10038	0.010929	7.40385	0.0468223	0.963382	0.989328
23017	0.0301153	1.7638	0.0467186	0.963463	0.989328
79885	-0.0206032	7.44938	-0.0465764	0.963574	0.989328
84937	0.0106485	8.60291	0.0465056	0.963629	0.989328
120227	0.0105389	5.91172	0.046483	0.963647	0.989328
100507424	-0.0168079	2.49452	-0.0463517	0.96375	0.989328
349136	-0.0170905	6.42216	-0.0462945	0.963794	0.989328
11223	-0.0366184	2.46969	-0.0462644	0.963818	0.989328
23556	-0.0149129	6.62056	-0.0460806	0.963961	0.989389
7486	-0.0123044	7.46762	-0.0460268	0.964003	0.989389
10024	-0.00923052	7.27773	-0.0456519	0.964296	0.989624
27328	0.0138588	5.28626	0.0453651	0.964521	0.989789
23063	0.0086064	8.71734	0.0452768	0.96459	0.989795
201931	-0.0187304	7.42483	-0.0450489	0.964768	0.989902
516	-0.0157229	9.95344	-0.0449811	0.964821	0.989902
23658	0.0098084	8.2136	0.0447075	0.965034	0.990042
145389	0.0130067	5.33577	0.0446449	0.965083	0.990042
6093	0.00896463	9.68497	0.0445442	0.965162	0.990058
79819	-0.0296738	5.21649	-0.0441582	0.965464	0.990299
902	0.0185064	5.23156	0.0440756	0.965528	0.990299
79999	0.037632	1.80284	0.0439762	0.965606	0.990299
401320	-0.00837594	5.2081	-0.043905	0.965662	0.990299
10643	0.00975153	9.18236	0.0438215	0.965727	0.990299
78986	0.031692	3.74899	0.0436874	0.965832	0.990299
131474	-0.0127598	6.49176	-0.0436752	0.965841	0.990299
29969	0.0189441	5.70433	0.0435824	0.965914	0.990309
170082	0.0175342	4.69294	0.0434135	0.966046	0.990379
51397	0.0151844	6.2417	0.0430977	0.966293	0.990567
1119	0.0176704	7.99047	0.0428319	0.9665	0.990715
26224	0.0182243	5.00077	0.0427245	0.966584	0.990726
55670	-0.0112289	8.43514	-0.0424952	0.966764	0.990726
9646	-0.00998296	9.39532	-0.0424609	0.96679	0.990726
54212	-0.041563	4.25036	-0.0424274	0.966816	0.990726
6426	0.0221232	8.85847	0.0424128	0.966828	0.990726
9578	0.0103697	9.66943	0.0422141	0.966983	0.99082
92797	0.0251227	3.80631	0.0421187	0.967058	0.990832
10657	0.009708	10.7233	0.0418913	0.967236	0.990949
8078	-0.0119162	8.86504	-0.0416729	0.967406	0.991009
80317	0.0134819	5.81977	0.0416543	0.967421	0.991009
51143	0.00935865	8.22178	0.0413641	0.967648	0.991155
9753	0.015386	5.16701	0.0412467	0.967739	0.991155
11146	0.0166823	5.31344	0.0412284	0.967754	0.991155
5365	-0.0248974	1.88981	-0.0409329	0.967985	0.991326
140710	0.00832569	8.26304	0.0406785	0.968184	0.991465
6505	0.0132018	3.78747	0.0405263	0.968302	0.991473
3741	0.0295927	1.90886	0.0404641	0.968351	0.991473
727910	-0.016564	5.13483	-0.0404246	0.968382	0.991473
2323	-0.0245517	2.15171	-0.0401626	0.968587	0.991618
83874	-0.0136929	4.12639	-0.0399975	0.968716	0.991624
5373	-0.0105853	7.40363	-0.0399926	0.96872	0.991624
51054	0.0124655	5.05783	0.0396622	0.968978	0.991672
100270804	0.0208226	2.03981	0.0396357	0.968999	0.991672
10059	-0.0114479	8.68632	-0.0396254	0.969007	0.991672
152926	0.00829532	6.72693	0.0396078	0.96902	0.991672
91368	-0.0101136	5.32998	-0.0393646	0.969211	0.991706
23031	0.0105605	6.28519	0.0392268	0.969318	0.991706
9255	0.00795955	7.90485	0.0391825	0.969353	0.991706
203259	-0.0186174	6.21515	-0.0391008	0.969417	0.991706
288	-0.00994613	9.55894	-0.0390084	0.969489	0.991706
54942	-0.0156897	4.66875	-0.038966	0.969522	0.991706
9444	-0.0104381	10.5528	-0.0388279	0.96963	0.991706
6788	-0.00719385	6.22778	-0.0388049	0.969648	0.991706
23186	0.00882005	8.22759	0.0387263	0.96971	0.991706
728233	-0.0343175	3.33886	-0.038618	0.969794	0.991706
11042	-0.0252618	2.24796	-0.0384896	0.969895	0.991706
100189122	-0.0253323	3.70456	-0.038377	0.969983	0.991706
8915	0.0123804	5.48938	0.0383698	0.969988	0.991706
57827	-0.0199517	3.70816	-0.0382848	0.970055	0.991706
283487	0.0329221	1.60605	0.0382789	0.970059	0.991706
94039	-0.0132118	6.51635	-0.0379294	0.970333	0.991706
23259	-0.00860739	6.16612	-0.0378669	0.970381	0.991706
65220	0.0113478	6.81445	0.0376954	0.970516	0.991706
9701	0.00947412	7.3559	0.0375847	0.970602	0.991706
285175	0.0120687	6.17072	0.0374514	0.970706	0.991706
10282	0.0145493	4.84854	0.0373942	0.970751	0.991706
5424	0.0122092	6.83252	0.0373586	0.970779	0.991706
81932	-0.0178869	5.84691	-0.0372812	0.970839	0.991706
65117	-0.00802902	10.6293	-0.0372799	0.97084	0.991706
100462981	-0.0122115	9.72109	-0.0371925	0.970909	0.991706
64901	0.0152261	4.09361	0.0370547	0.971016	0.991706
57106	0.0100385	9.69184	0.0370003	0.971059	0.991706
285761	-0.0153575	6.63974	-0.0369661	0.971086	0.991706
9275	-0.0110775	5.62754	-0.0368499	0.971177	0.991706
90780	0.00998681	8.33595	0.0368209	0.971199	0.991706
83464	-0.0122694	5.67522	-0.0367841	0.971228	0.991706
11014	-0.00750968	9.22528	-0.0366934	0.971299	0.991706
85235	0.022322	1.80154	0.0366795	0.97131	0.991706
147650	-0.0133401	6.89716	-0.0366423	0.971339	0.991706
1290	-0.0183489	8.74633	-0.0365652	0.971399	0.991706
84418	0.0197284	6.63137	0.0365118	0.971441	0.991706
157680	-0.0102701	6.42317	-0.0364932	0.971455	0.991706
9525	0.00637664	8.06298	0.0364466	0.971492	0.991706
10904	-0.0188225	8.63424	-0.0363291	0.971584	0.991706
55035	-0.00933784	7.58481	-0.0363192	0.971591	0.991706
26863	0.0128855	3.94208	0.0361077	0.971757	0.99181
2222	-0.00918221	9.91719	-0.0358337	0.971971	0.991857
11234	-0.00930507	6.45606	-0.035819	0.971983	0.991857
64983	-0.0234022	5.18029	-0.0357417	0.972043	0.991857
729582	0.0222685	1.79649	0.0357128	0.972066	0.991857
10491	-0.0156801	7.79115	-0.0356434	0.97212	0.991857
6208	-0.00824965	13.7769	-0.0353351	0.972361	0.991956
148327	-0.0245443	3.34999	-0.0353277	0.972367	0.991956
10943	-0.0110041	7.88106	-0.0352637	0.972417	0.991956
23355	-0.00954578	7.61785	-0.0351214	0.972528	0.991956
219699	-0.016852	8.04382	-0.0350508	0.972583	0.991956
339448	-0.0344862	3.8015	-0.0349561	0.972657	0.991956
57128	-0.0063042	8.72499	-0.0349508	0.972661	0.991956
55619	0.0170322	3.97606	0.0346858	0.972868	0.992102
114926	0.014332	5.95052	0.034423	0.973074	0.992244
347744	0.0133297	4.21943	0.0343461	0.973134	0.992244
146059	-0.00649833	5.70577	-0.0341752	0.973268	0.992315
10021	-0.0280676	3.57391	-0.0338168	0.973548	0.992536
101928766	-0.0164825	1.1995	-0.0334795	0.973812	0.992603
57085	-0.0150059	7.5936	-0.0334672	0.973821	0.992603
55197	-0.00850888	7.89877	-0.0334341	0.973847	0.992603
57000	0.0132795	3.6243	0.0332762	0.973971	0.992603
339210	-0.00906091	4.78824	-0.0332315	0.974006	0.992603
10733	-0.0183219	4.74641	-0.0332209	0.974014	0.992603
80222	-0.0085534	5.79045	-0.0330816	0.974123	0.992603
5101	0.00781672	9.17255	0.0330372	0.974158	0.992603
91461	0.0398234	2.94783	0.0330021	0.974185	0.992603
3978	-0.00907439	8.67815	-0.0327687	0.974367	0.992724
4512	0.00921481	13.1858	0.032612	0.97449	0.992772
27258	0.00545482	8.53101	0.0325457	0.974542	0.992772
25788	-0.00955559	5.84463	-0.0323601	0.974687	0.992834
60509	-0.0100142	8.13022	-0.0323056	0.97473	0.992834
340544	0.010509	2.38655	0.0318973	0.975049	0.992928
7023	0.011992	5.73506	0.0318922	0.975053	0.992928
27067	-0.0102311	11.0107	-0.0318305	0.975101	0.992928
220988	-0.00943406	9.86159	-0.0318102	0.975117	0.992928
158584	0.0176115	3.40355	0.0317811	0.97514	0.992928
51230	0.00629436	8.84454	0.031627	0.97526	0.992954
54965	-0.0063598	8.08085	-0.0315583	0.975314	0.992954
54901	0.00623657	7.34062	0.0315052	0.975355	0.992954
30008	-0.0169387	5.54351	-0.0312018	0.975593	0.993089
7772	-0.0321546	2.67822	-0.0311111	0.975664	0.993089
84262	0.00919952	8.3886	0.0310921	0.975678	0.993089
6309	0.00804601	7.75727	0.0308373	0.975878	0.99309
83894	0.0214864	2.98669	0.0308164	0.975894	0.99309
5915	-0.0110805	3.92177	-0.0307582	0.97594	0.99309
2170	-0.0193741	1.13156	-0.0307373	0.975956	0.99309
26049	-0.0108412	6.87612	-0.0306839	0.975998	0.99309
3148	0.00861368	9.54331	0.0305143	0.97613	0.993161
9372	-0.00852712	6.84838	-0.0303836	0.976233	0.9932
252884	-0.0174853	3.11388	-0.0302807	0.976313	0.993217
79616	0.0110985	6.35032	0.0301115	0.976445	0.993286
1130	-0.00929488	6.891	-0.0300318	0.976508	0.993286
900	-0.00837583	7.82826	-0.0297942	0.976693	0.993396
3033	-0.00880113	7.6666	-0.0297304	0.976743	0.993396
150684	0.00612608	7.89841	0.0294747	0.976943	0.993476
80131	-0.0230361	2.00071	-0.0294279	0.97698	0.993476
26263	0.0113668	4.8639	0.0293651	0.977029	0.993476
79184	-0.00592042	7.86455	-0.0292771	0.977098	0.993476
29909	0.0256725	1.5425	0.0291501	0.977197	0.993476
112885	-0.00767265	9.94484	-0.029142	0.977203	0.993476
22900	-0.00828692	6.80765	-0.0287683	0.977496	0.993709
100189015	0.0185817	2.51418	0.0285326	0.97768	0.993832
7050	0.010106	6.13896	0.0283183	0.977848	0.993878
112464	-0.0266945	5.35349	-0.0283117	0.977853	0.993878
440354	0.0110658	4.40274	0.0280977	0.97802	0.993983
4901	0.00724067	3.46813	0.0279786	0.978113	0.994013
116835	-0.0216629	3.53126	-0.0278617	0.978205	0.994022
139201	-0.0217978	2.56677	-0.0278052	0.978249	0.994022
399726	-0.00764112	6.36334	-0.0276985	0.978332	0.994034
7156	-0.00960158	4.62157	-0.0276271	0.978388	0.994034
100859930	0.0172789	4.6421	0.0274527	0.978525	0.994108
6128	0.00458357	12.4043	0.0272131	0.978712	0.994234
728673	-0.013339	2.83194	-0.0270922	0.978806	0.994265
93953	0.0167335	2.78014	0.0269448	0.978922	0.994276
10788	-0.0116037	7.81264	-0.0269157	0.978945	0.994276
23456	-0.0176383	3.04827	-0.0268027	0.979033	0.994301
8398	-0.00733702	5.54497	-0.0267125	0.979103	0.994308
643707	0.00900879	2.40138	0.0262716	0.979448	0.994589
401024	0.0102231	7.48724	0.0261966	0.979507	0.994589
84925	-0.00588652	5.76196	-0.0260108	0.979652	0.994672
8976	0.00712799	7.91704	0.0258933	0.979744	0.994701
54535	-0.0127244	2.81739	-0.0253686	0.980154	0.995049
10494	0.00560745	9.31491	0.0252919	0.980214	0.995049
140775	-0.0179169	3.54333	-0.025095	0.980368	0.995141
1264	0.015085	6.33745	0.0248461	0.980563	0.995273
4087	-0.00492206	8.61164	-0.024708	0.980671	0.995318
100189130	-0.0163413	2.28658	-0.0243222	0.980973	0.995355
23463	-0.00617113	7.00997	-0.0242081	0.981062	0.995355
8448	-0.0162864	6.4063	-0.0241335	0.98112	0.995355
51068	-0.00659543	7.85892	-0.023975	0.981244	0.995355
64856	0.00954649	6.82076	0.0239747	0.981245	0.995355
22883	-0.00395711	9.61893	-0.0239575	0.981258	0.995355
124540	-0.00643237	9.21826	-0.0238681	0.981328	0.995355
338817	0.0144316	2.90837	0.0237883	0.98139	0.995355
100189071	0.0192243	2.3893	0.0236597	0.981491	0.995355
8811	0.0140245	1.1863	0.0236355	0.98151	0.995355
26589	0.00610975	7.24758	0.0235924	0.981544	0.995355
55906	0.00638383	8.06563	0.023556	0.981572	0.995355
5910	0.00516953	7.0545	0.0235138	0.981605	0.995355
29890	-0.00535447	9.50843	-0.0234176	0.98168	0.995355
29063	0.00587211	5.31266	0.0234	0.981694	0.995355
1859	0.00440688	8.91725	0.0232571	0.981806	0.995355
5332	0.0081055	6.75667	0.0231829	0.981864	0.995355
54778	0.00693692	6.73551	0.0229862	0.982018	0.995355
9189	-0.00430765	9.08918	-0.022935	0.982058	0.995355
80184	0.00509802	9.43753	0.0228949	0.982089	0.995355
123606	0.00912352	5.79301	0.0228788	0.982102	0.995355
84892	0.010042	8.97733	0.0228613	0.982116	0.995355
255738	-0.0149746	1.58751	-0.022761	0.982194	0.995355
92822	0.0072554	5.78198	0.0226222	0.982303	0.995355
342538	0.0104107	5.58925	0.0224611	0.982429	0.995355
2539	0.00598531	7.17366	0.0224113	0.982467	0.995355
9743	0.00552129	7.74211	0.0224026	0.982474	0.995355
171220	-0.0107796	5.1121	-0.0223815	0.982491	0.995355
5223	-0.0119058	8.05497	-0.0222986	0.982556	0.995357
151354	0.00627668	7.73828	0.0222101	0.982625	0.995362
100506621	0.0110128	5.49329	0.0219692	0.982813	0.995368
9851	-0.00681698	6.96725	-0.0219468	0.982831	0.995368
653602	-0.0148409	1.94126	-0.021862	0.982897	0.995368
56	0.0113118	3.37349	0.0218422	0.982913	0.995368
51060	-0.00838833	7.503	-0.021674	0.983044	0.995368
143879	0.0116399	3.77825	0.0216641	0.983052	0.995368
284325	0.00788121	5.6864	0.0216334	0.983076	0.995368
27327	-0.00352598	10.489	-0.021369	0.983283	0.995435
675	-0.0077382	7.29002	-0.0212574	0.98337	0.995435
646278	-0.00799292	4.27364	-0.0210543	0.983529	0.995435
1856	-0.00483825	7.99348	-0.0209908	0.983579	0.995435
5033	0.00732403	8.95367	0.02097	0.983595	0.995435
83869	-0.00714912	4.09688	-0.0208742	0.98367	0.995435
441204	-0.00805237	5.31514	-0.0208053	0.983724	0.995435
389799	-0.0163716	4.95603	-0.0206879	0.983816	0.995435
2849	0.019644	3.01513	0.0206427	0.983851	0.995435
92104	0.004776	6.92552	0.02059	0.983892	0.995435
10682	0.00758864	7.87194	0.020559	0.983916	0.995435
60686	-0.00728866	5.43929	-0.0205377	0.983933	0.995435
147912	0.00831781	7.89118	0.0204892	0.983971	0.995435
92017	0.00689714	4.59069	0.0200536	0.984312	0.995716
2690	-0.00942376	4.95355	-0.0197396	0.984557	0.995763
54892	0.00747436	6.47388	0.0197193	0.984573	0.995763
115265	0.0110147	4.13905	0.0196814	0.984603	0.995763
4953	-0.0112095	9.20989	-0.0196288	0.984644	0.995763
105376847	-0.00886013	2.27323	-0.0195732	0.984687	0.995763
29080	0.00381121	8.09958	0.0195054	0.98474	0.995763
108	0.0108458	7.5788	0.0194004	0.984823	0.995781
2796	-0.0146473	3.24291	-0.0191627	0.985009	0.995905
10927	-0.00437323	10.0357	-0.0188961	0.985217	0.996001
83892	0.00686933	6.127	0.0188469	0.985256	0.996001
30818	-0.00615681	3.27854	-0.0187971	0.985295	0.996001
441094	-0.00716828	7.98566	-0.0186391	0.985418	0.996061
9675	-0.00588822	7.6572	-0.0180502	0.985879	0.996463
124989	0.0122669	1.78465	0.0178299	0.986051	0.996572
102724663	0.0139251	1.42072	0.017739	0.986122	0.99658
55707	-0.0101981	5.30583	-0.0172564	0.9865	0.996774
4915	0.0100455	8.98913	0.0171722	0.986566	0.996774
90075	0.00590523	3.69192	0.0171668	0.98657	0.996774
8672	0.00375738	9.81691	0.0171235	0.986604	0.996774
9860	0.00739686	4.69147	0.0169784	0.986717	0.996774
1906	-0.0104741	5.21575	-0.0168322	0.986832	0.996774
5801	-0.00581109	4.04835	-0.0167678	0.986882	0.996774
285193	0.00956602	4.46193	0.0167535	0.986893	0.996774
55713	-0.00584759	5.74049	-0.0166885	0.986944	0.996774
114785	-0.014978	5.4275	-0.0166777	0.986952	0.996774
89978	0.00810412	4.27267	0.016414	0.987159	0.996902
60561	-0.00667788	3.92333	-0.0163521	0.987207	0.996902
57187	0.00302213	10.46	0.0160523	0.987442	0.997075
51398	-0.00342214	9.80995	-0.0157557	0.987674	0.997245
1284	0.00653118	9.85727	0.0156147	0.987784	0.997292
576	-0.00539966	8.0465	-0.0152739	0.988051	0.997415
5803	-0.00622415	11.2284	-0.0150996	0.988187	0.997415
79080	-0.00959025	1.60917	-0.0150921	0.988193	0.997415
9837	0.00472711	7.19269	0.0149729	0.988286	0.997415
28227	0.00470696	5.98601	0.0148601	0.988374	0.997415
100189195	-0.0121413	3.89729	-0.0148447	0.988386	0.997415
389084	-0.0066825	2.33485	-0.0147162	0.988487	0.997415
9052	0.0115251	2.71168	0.0146558	0.988534	0.997415
79712	0.00490523	4.96101	0.0146177	0.988564	0.997415
328	-0.00566713	8.66945	-0.0145361	0.988628	0.997415
23007	-0.00405777	6.72902	-0.0145196	0.988641	0.997415
29072	0.00392473	9.20575	0.0144171	0.988721	0.997415
102724064	-0.00723234	2.4009	-0.0143984	0.988735	0.997415
7528	-0.00314441	9.81553	-0.0140148	0.989036	0.997528
7442	-0.00440396	4.27028	-0.0140084	0.989041	0.997528
10965	0.00826161	1.79338	0.0139894	0.989055	0.997528
51148	-0.00652133	6.36695	-0.0138902	0.989133	0.997528
204010	0.011087	2.86286	0.0138	0.989204	0.997528
402665	0.00830536	9.178	0.0137627	0.989233	0.997528
1629	-0.00318299	6.6246	-0.0136835	0.989295	0.997528
9716	-0.00392926	6.83601	-0.0134318	0.989492	0.997662
26013	-0.00773303	3.62303	-0.0133246	0.989576	0.997683
56341	0.00688408	5.89746	0.0129442	0.989873	0.997785
53938	0.00938566	3.47155	0.0128907	0.989915	0.997785
100128338	-0.00782437	3.34149	-0.0128441	0.989951	0.997785
79634	0.00344535	7.02643	0.0128039	0.989983	0.997785
54928	0.00237442	9.2911	0.0127868	0.989996	0.997785
23398	0.00824136	5.41436	0.0123404	0.990345	0.998073
9747	0.00302523	9.83744	0.0119992	0.990612	0.998215
2121	-0.00401763	5.40612	-0.0118745	0.99071	0.998215
678	0.00655104	7.97572	0.0117213	0.99083	0.998215
57129	-0.00239129	7.51884	-0.0116263	0.990904	0.998215
9889	-0.0023253	8.6138	-0.011483	0.991016	0.998215
284349	0.00351572	3.38164	0.0114611	0.991033	0.998215
196385	-0.010039	3.46253	-0.0114173	0.991068	0.998215
344558	0.00306761	5.97084	0.0114089	0.991074	0.998215
144699	0.00845733	2.71134	0.011235	0.99121	0.998215
10870	0.00570491	2.51097	0.0111024	0.991314	0.998215
23035	0.00605586	4.78023	0.0109996	0.991394	0.998215
146223	0.003147	6.87555	0.010892	0.991479	0.998215
64208	0.00536638	1.69332	0.0108873	0.991482	0.998215
2566	-0.00599751	4.99245	-0.0108004	0.99155	0.998215
8263	-0.0084951	2.42825	-0.0106376	0.991678	0.998215
7784	-0.00432345	2.86506	-0.0105791	0.991723	0.998215
285116	-0.00328244	5.56891	-0.0104426	0.99183	0.998215
100131213	0.00598538	6.27345	0.0104047	0.99186	0.998215
10289	0.00472309	7.6335	0.0103801	0.991879	0.998215
154664	0.00639914	2.45142	0.0103631	0.991892	0.998215
60682	-0.00331433	9.15997	-0.0103568	0.991897	0.998215
22881	-0.00280975	6.87765	-0.010285	0.991953	0.998215
148189	0.0029489	3.72703	0.0102822	0.991956	0.998215
21	-0.00332254	7.84348	-0.0100081	0.99217	0.998353
9914	0.00440996	3.74147	0.0098669	0.992281	0.998353
8701	0.00370546	4.57088	0.00979526	0.992337	0.998353
81532	0.00263848	6.61882	0.00975534	0.992368	0.998353
11174	-0.00315229	6.19101	-0.00969837	0.992412	0.998353
2551	0.00473111	5.05899	0.00940779	0.99264	0.998517
283687	0.00490351	3.19499	0.0093197	0.992709	0.998522
3268	-0.00392155	4.70798	-0.0091447	0.992846	0.998592
6647	0.00167946	10.4367	0.00906817	0.992905	0.998592
221662	0.00759047	3.44011	0.00875949	0.993147	0.998716
8665	-0.00146945	9.81592	-0.00852255	0.993332	0.998716
100189119	0.00462171	1.40173	0.00851842	0.993335	0.998716
239	-0.00369339	5.62014	-0.00828762	0.993516	0.998716
105377200	-0.00555883	1.78504	-0.00818775	0.993594	0.998716
117195	-0.00367907	3.23825	-0.00814079	0.993631	0.998716
221322	-0.00266715	5.12528	-0.00802582	0.993721	0.998716
23302	-0.00315229	9.90899	-0.00799968	0.993741	0.998716
9722	0.00333154	8.2568	0.007881	0.993834	0.998716
89853	-0.00289805	7.74157	-0.00785655	0.993853	0.998716
155185	-0.00473447	3.69852	-0.0078042	0.993894	0.998716
50507	0.00230416	4.18345	0.00771058	0.993967	0.998716
400	-0.00139508	8.24029	-0.00764448	0.994019	0.998716
5694	0.00162866	10.3672	0.00758258	0.994068	0.998716
10483	-0.00155201	7.69238	-0.00753115	0.994108	0.998716
81856	0.00350183	7.00423	0.00752397	0.994113	0.998716
101927768	0.00429911	0.9753	0.00752204	0.994115	0.998716
201163	-0.00180194	7.03573	-0.00742133	0.994194	0.998731
8125	0.00263018	9.81517	0.00732157	0.994272	0.998745
9101	0.00168254	8.54595	0.00704946	0.994485	0.998794
100775104	-0.00375809	2.22816	-0.00697135	0.994546	0.998794
54850	0.00735332	2.94416	0.00671976	0.994743	0.998794
8795	0.00261268	5.82524	0.00671051	0.99475	0.998794
115795	0.00309034	1.88101	0.00658816	0.994846	0.998794
374378	0.00435945	5.33739	0.00652063	0.994898	0.998794
3459	-0.00598613	3.80652	-0.00645661	0.994949	0.998794
9397	-0.00196641	8.57067	-0.00644065	0.994961	0.998794
10611	-0.0017713	9.58952	-0.00641316	0.994983	0.998794
11077	-0.00217851	3.6018	-0.00627959	0.995087	0.998794
889	0.00119527	8.50698	0.00615264	0.995186	0.998794
51075	-0.00174399	9.18922	-0.0061242	0.995209	0.998794
57648	0.0015715	6.43738	0.00609966	0.995228	0.998794
5160	-0.00117205	8.75117	-0.00579888	0.995463	0.998794
388323	-0.00246311	1.30176	-0.00575644	0.995496	0.998794
64762	0.00171891	6.23441	0.00563805	0.995589	0.998794
339883	-0.00261957	2.65306	-0.00560108	0.995618	0.998794
79921	-0.00105581	9.5159	-0.00559898	0.99562	0.998794
10226	-0.00238935	10.3744	-0.00556799	0.995644	0.998794
165324	-0.00165699	6.78176	-0.00556566	0.995646	0.998794
2557	-0.00363343	1.31103	-0.00554339	0.995663	0.998794
2977	-0.00257032	7.41813	-0.00545466	0.995732	0.9988
606495	-0.00228973	4.55981	-0.0051265	0.995989	0.998954
27042	0.00128113	5.55572	0.00501184	0.996079	0.998954
53918	0.00209626	5.1887	0.00498781	0.996098	0.998954
1786	-0.00109699	10.0312	-0.00486179	0.996196	0.998954
85865	0.00116479	6.1276	0.00485013	0.996205	0.998954
64419	0.00092289	6.55755	0.00476149	0.996275	0.998959
114907	0.00239297	4.21064	0.00460671	0.996396	0.999017
100303728	0.00241018	3.14779	0.00444743	0.99652	0.999024
284440	0.00259329	2.6905	0.00442246	0.99654	0.999024
79035	0.000812251	7.38025	0.0043432	0.996602	0.999024
5438	0.00112558	9.18839	0.00426157	0.996666	0.999024
8777	0.000987014	9.11442	0.00414744	0.996755	0.999024
26472	-0.000816887	9.00039	-0.00410685	0.996787	0.999024
1292	-0.00277428	9.75914	-0.00365858	0.997138	0.99908
10425	0.000623832	9.40595	0.00363911	0.997153	0.99908
113402	0.00167325	5.23365	0.00349032	0.997269	0.99908
100499405	-0.00169348	6.89581	-0.00343152	0.997315	0.99908
25948	-0.00101359	6.72003	-0.00335823	0.997373	0.99908
4126	-0.00316064	3.61574	-0.0033008	0.997418	0.99908
396	0.000866765	9.88165	0.00329015	0.997426	0.99908
11281	-0.0018373	6.15507	-0.00312155	0.997558	0.99908
631	-0.00163866	1.57583	-0.00306151	0.997605	0.99908
84698	-0.00101796	5.64955	-0.00300016	0.997653	0.99908
100462983	0.00272288	5.46686	0.00294958	0.997692	0.99908
353500	-0.0018566	3.97293	-0.00287629	0.99775	0.99908
92342	0.0015052	4.42047	0.00287255	0.997753	0.99908
55666	-0.000524484	8.136	-0.00283219	0.997784	0.99908
163486	-0.000650144	6.24079	-0.00274692	0.997851	0.99908
192111	0.0012696	5.61237	0.00270621	0.997883	0.99908
91782	-0.00183332	5.4528	-0.00264673	0.997929	0.99908
1388	0.00217988	1.9506	0.00228302	0.998214	0.999172
7052	0.00199213	2.68526	0.00227776	0.998218	0.999172
1022	-0.00205398	2.53535	-0.0022227	0.998261	0.999172
3653	-0.000917052	7.09868	-0.00220196	0.998277	0.999172
151050	-0.00159149	4.28905	-0.00204072	0.998403	0.999173
102467146	0.00139357	1.65568	0.00201276	0.998425	0.999173
9855	0.000554733	4.2648	0.00195638	0.998469	0.999173
100286844	0.00154054	2.51287	0.0018089	0.998585	0.999186
11231	-0.000341609	9.87662	-0.00176863	0.998616	0.999186
7692	0.000449994	6.08209	0.00169426	0.998674	0.999186
25854	0.000913836	4.30657	0.00151284	0.998816	0.999264
728613	-0.000851437	2.98921	-0.00101485	0.999206	0.99959
9328	0.000209441	8.29061	0.000832377	0.999349	0.999669
1362	0.00013144	8.12251	0.000511619	0.9996	0.999856
100289341	0.000128237	4.00518	0.000429877	0.999664	0.999856
92579	-2.52507e-05	8.44723	-9.60651e-05	0.999925	0.999998
6620	5.37557e-05	4.8264	7.59338e-05	0.999941	0.999998
131149	1.08677e-06	10.1672	2.72172e-06	0.999998	0.999998

### Sheet: DEX_WGCNA
	Estimate	Std. Error	t value	p.value
MEorange	-0.00412349	0.015247	-0.270446	1
MEcyan	0.0189702	0.0660103	0.287382	0.778722
MEskyblue	0.0643084	0.0704175	0.913245	0.379097
MEdarkorange	-0.0277682	0.0920188	-0.301767	1
MEgreenyellow	0.0152109	0.0805477	0.188844	0.853371
MElightcyan	0.10248	0.068468	1.49676	0.160289
MEwhite	0.0629897	0.0780707	0.806829	0.435465
MEturquoise	0.105077	0.0908877	1.15612	0.270132
MEdarkturquoise	0.112058	0.0750436	1.49323	0.161196
MEgreen	0.110822	0.0901279	1.22961	0.242408
MEgrey60	0.0918183	0.037905	2.42233	0.0321802
MEblue	-0.0373505	0.0687087	-0.543606	1
MEred	-0.00987982	0.0332967	-0.29672	1
MElightyellow	-0.0871748	0.0537909	-1.62062	1
MEmagenta	-0.0219432	0.0311477	-0.70449	1
MEmidnightblue	0.170423	0.0695951	2.44879	0.0306612
MEblack	0.0614192	0.0151264	4.06041	0.00158055
MEbrown	0.00872696	0.0222769	0.391749	0.702112
MEsaddlebrown	-0.0181063	0.052684	-0.343677	1
MEdarkred	-0.0022804	0.0441342	-0.0516697	1
MEroyalblue	-0.0274455	0.0438066	-0.626515	1
MEdarkgreen	-0.0979807	0.0867432	-1.12955	1
MEpink	-0.14033	0.111347	-1.26029	1
MEdarkgrey	-0.176499	0.105928	-1.66621	1
MEpurple	-0.158028	0.0966033	-1.63585	1
MEgrey	0.0547526	0.0432537	1.26585	0.229592

### Sheet: GO_enrichment_WGCNA
	Module	significant	p_value	term_size	query_size	intersection_size	precision	recall	term_id	source	term_name	effective_domain_size	source_order	parents
1	black	TRUE	0.00435642	47	543	12	0.0220994	0.255319	GO:0001653	GO:MF	peptide receptor activity	14769	221	GO:0038023
2	black	TRUE	0.0443733	165	543	16	0.0294659	0.0969697	KEGG:04080	KEGG	Neuroactive ligand-receptor interaction	14769	263	KEGG:00000
3	brown	TRUE	0.00042811	797	1085	103	0.0949309	0.129235	GO:0009887	GO:BP	animal organ morphogenesis	14769	3732	c("GO:0009653", "GO:0048513")
4	brown	TRUE	0.000941069	5032	1085	454	0.418433	0.0902226	GO:0032501	GO:BP	multicellular organismal process	14769	7557	GO:0008150
5	brown	TRUE	0.00136047	2010	1085	210	0.193548	0.104478	GO:0007166	GO:BP	cell surface receptor signaling pathway	14769	2717	GO:0007165
6	brown	TRUE	0.00202257	4094	1085	379	0.349309	0.0925745	GO:0007165	GO:BP	signal transduction	14769	2716	c("GO:0007154", "GO:0009987", "GO:0023052", "GO:0050794", "GO:0051716")
7	brown	TRUE	0.00336637	4521	1085	411	0.378802	0.0909091	GO:0007154	GO:BP	cell communication	14769	2705	GO:0009987
8	brown	TRUE	0.00802711	209	1085	38	0.035023	0.181818	GO:0045165	GO:BP	cell fate commitment	14769	11153	c("GO:0030154", "GO:0048869")
9	brown	TRUE	0.0109897	55	1085	17	0.0156682	0.309091	GO:0048645	GO:BP	animal organ formation	14769	12736	c("GO:0009887", "GO:0048646")
10	brown	TRUE	0.017428	4504	1085	405	0.373272	0.0899201	GO:0023052	GO:BP	signaling	14769	6607	GO:0050789
11	brown	TRUE	0.0187062	1505	1085	161	0.148387	0.106977	GO:0009888	GO:BP	tissue development	14769	3733	GO:0048856
12	brown	TRUE	0.00311119	3893	1085	362	0.333641	0.0929874	GO:0071944	GO:CC	cell periphery	14769	2725	GO:0110165
13	brown	TRUE	0.0219907	3569	1085	331	0.305069	0.0927431	GO:0005886	GO:CC	plasma membrane	14769	409	c("GO:0016020", "GO:0071944")
14	brown	TRUE	3.47504e-06	831	1085	113	0.104147	0.135981	GO:0060089	GO:MF	molecular transducer activity	14769	7750	GO:0003674
15	brown	TRUE	3.47504e-06	831	1085	113	0.104147	0.135981	GO:0038023	GO:MF	signaling receptor activity	14769	5012	GO:0060089
16	brown	TRUE	0.0310895	453	1085	63	0.0580645	0.139073	GO:0004888	GO:MF	transmembrane signaling receptor activity	14769	1116	GO:0038023
17	brown	TRUE	0.000402117	165	1085	30	0.0276498	0.181818	KEGG:04080	KEGG	Neuroactive ligand-receptor interaction	14769	263	KEGG:00000
18	brown	TRUE	0.0135283	100	1085	19	0.0175115	0.19	KEGG:04915	KEGG	Estrogen signaling pathway	14769	372	KEGG:00000
19	brown	TRUE	0.0164757	69	1085	19	0.0175115	0.275362	TF:M07362_1	TF	Factor: nanog; motif: CCATTAAAWNGTK; match class: 1	14769	5655	TF:M07362
20	cyan	TRUE	0.0192123	1530	263	48	0.18251	0.0313725	HPA:0190223	HPA	Esophagus; squamous epithelial cells[High]	14769	327	HPA:0190222
21	cyan	TRUE	0.0247238	607	263	25	0.095057	0.0411862	HPA:0460663	HPA	Skin 1; keratinocytes[High]	14769	675	HPA:0460662
22	cyan	TRUE	0.0295233	5464	263	127	0.48289	0.023243	HPA:0360051	HPA	Parathyroid gland; glandular cells[≥Low]	14769	522	HPA:0360000
23	cyan	TRUE	0.0295233	5464	263	127	0.48289	0.023243	HPA:0360000	HPA	Parathyroid gland	14769	521	HPA:0000000
24	cyan	TRUE	0.0416248	1064	263	36	0.136882	0.0338346	HPA:0241103	HPA	Heart muscle; cardiomyocytes[High]	14769	380	HPA:0241102
25	darkgreen	TRUE	0.000460843	4913	179	90	0.502793	0.0183187	HPA:0570732	HPA	Testis; Leydig cells[≥Medium]	14769	820	HPA:0570731
26	darkgreen	TRUE	0.00111968	6268	179	106	0.592179	0.0169113	HPA:0430000	HPA	Seminal vesicle	14769	618	HPA:0000000
27	darkgreen	TRUE	0.00111968	6268	179	106	0.592179	0.0169113	HPA:0430051	HPA	Seminal vesicle; glandular cells[≥Low]	14769	619	HPA:0430000
28	darkgreen	TRUE	0.00209948	5230	179	92	0.513966	0.0175908	HPA:0351181	HPA	Pancreas; pancreatic endocrine cells[≥Low]	14769	518	HPA:0350000
29	darkgreen	TRUE	0.00266283	6781	179	111	0.620112	0.0163693	HPA:0020051	HPA	Adrenal gland; glandular cells[≥Low]	14769	16	HPA:0020000
30	darkgreen	TRUE	0.00277443	6786	179	111	0.620112	0.0163572	HPA:0020000	HPA	Adrenal gland	14769	6	HPA:0000000
31	darkgreen	TRUE	0.00293248	1699	179	41	0.22905	0.0241318	HPA:0570802	HPA	Testis; sertoli cells[≥Medium]	14769	841	HPA:0570801
32	darkgreen	TRUE	0.00301384	4963	179	88	0.49162	0.0177312	HPA:0500000	HPA	Soft tissue 1	14769	766	HPA:0000000
33	darkgreen	TRUE	0.00303158	3490	179	68	0.379888	0.0194842	HPA:0460672	HPA	Skin 1; melanocytes[≥Medium]	14769	683	HPA:0460671
34	darkgreen	TRUE	0.0030439	6386	179	106	0.592179	0.0165988	HPA:0570731	HPA	Testis; Leydig cells[≥Low]	14769	819	HPA:0570000
35	darkgreen	TRUE	0.00438991	4777	179	85	0.47486	0.0177936	HPA:0270351	HPA	Kidney; cells in glomeruli[≥Low]	14769	411	HPA:0270000
36	darkgreen	TRUE	0.00503127	6694	179	109	0.608939	0.0162832	HPA:0180000	HPA	Epididymis	14769	320	HPA:0000000
37	darkgreen	TRUE	0.00503127	6694	179	109	0.608939	0.0162832	HPA:0180051	HPA	Epididymis; glandular cells[≥Low]	14769	321	HPA:0180000
38	darkgreen	TRUE	0.00610506	7135	179	114	0.636872	0.0159776	HPA:0400000	HPA	Rectum	14769	558	HPA:0000000
39	darkgreen	TRUE	0.00777162	6915	179	111	0.620112	0.0160521	HPA:0540000	HPA	Stomach 1	14769	797	HPA:0000000
40	darkgreen	TRUE	0.00777162	6915	179	111	0.620112	0.0160521	HPA:0540051	HPA	Stomach 1; glandular cells[≥Low]	14769	798	HPA:0540000
41	darkgreen	TRUE	0.00840574	6842	179	110	0.614525	0.0160772	HPA:0210000	HPA	Fallopian tube	14769	341	HPA:0000000
42	darkgreen	TRUE	0.00869904	4478	179	80	0.446927	0.0178651	HPA:0390052	HPA	Prostate; glandular cells[≥Medium]	14769	556	HPA:0390051
43	darkgreen	TRUE	0.00935733	6120	179	101	0.564246	0.0165033	HPA:0300411	HPA	Lung; macrophages[≥Low]	14769	456	HPA:0300000
44	darkgreen	TRUE	0.0105127	4054	179	74	0.413408	0.0182536	HPA:0241102	HPA	Heart muscle; cardiomyocytes[≥Medium]	14769	379	HPA:0241101
45	darkgreen	TRUE	0.0111697	4507	179	80	0.446927	0.0177502	HPA:0420052	HPA	Salivary gland; glandular cells[≥Medium]	14769	616	HPA:0420051
46	darkgreen	TRUE	0.014349	4612	179	81	0.452514	0.0175629	HPA:0310431	HPA	Lymph node; germinal center cells[≥Low]	14769	460	HPA:0310000
47	darkgreen	TRUE	0.0165499	5793	179	96	0.536313	0.0165717	HPA:0240000	HPA	Heart muscle	14769	377	HPA:0000000
48	darkgreen	TRUE	0.0165499	5793	179	96	0.536313	0.0165717	HPA:0241101	HPA	Heart muscle; cardiomyocytes[≥Low]	14769	378	HPA:0240000
49	darkgreen	TRUE	0.0174679	4864	179	84	0.469274	0.0172697	HPA:0430052	HPA	Seminal vesicle; glandular cells[≥Medium]	14769	620	HPA:0430051
50	darkgreen	TRUE	0.0207479	6631	179	106	0.592179	0.0159855	HPA:0300000	HPA	Lung	14769	443	HPA:0000000
51	darkgreen	TRUE	0.0213188	5826	179	96	0.536313	0.0164779	HPA:0540052	HPA	Stomach 1; glandular cells[≥Medium]	14769	799	HPA:0540051
52	darkgreen	TRUE	0.0216549	2306	179	48	0.268156	0.0208153	HPA:0570801	HPA	Testis; sertoli cells[≥Low]	14769	840	HPA:0570000
53	darkgreen	TRUE	0.0252253	7408	179	115	0.642458	0.0155238	HPA:0130000	HPA	Colon	14769	212	HPA:0000000
54	darkgreen	TRUE	0.0264901	5225	179	88	0.49162	0.0168421	HPA:0590052	HPA	Thyroid gland; glandular cells[≥Medium]	14769	855	HPA:0590051
55	darkgreen	TRUE	0.042515	7397	179	114	0.636872	0.0154117	HPA:0100000	HPA	Cerebral cortex	14769	182	HPA:0000000
56	darkgreen	TRUE	0.0436296	5763	179	94	0.52514	0.0163109	HPA:0550052	HPA	Stomach 2; glandular cells[≥Medium]	14769	803	HPA:0550051
57	darkgreen	TRUE	0.0438353	1655	179	37	0.206704	0.0223565	HPA:0570733	HPA	Testis; Leydig cells[High]	14769	821	HPA:0570732
58	darkgreen	TRUE	0.0443565	6085	179	98	0.547486	0.0161052	HPA:0220052	HPA	Gallbladder; glandular cells[≥Medium]	14769	362	HPA:0220051
59	darkgreen	TRUE	0.0486248	7332	179	113	0.631285	0.0154119	HPA:0270000	HPA	Kidney	14769	407	HPA:0000000
60	darkgreen	TRUE	0.0439916	7005	179	117	0.653631	0.0167024	TF:M01743_1	TF	Factor: ING4; motif: CCACCA; match class: 1	14769	4383	TF:M01743
61	darkgrey	TRUE	0.0204017	1620	166	41	0.246988	0.0253086	GO:0005739	GO:CC	mitochondrion	14769	305	c("GO:0005737", "GO:0043231")
62	darkgrey	TRUE	0.000338777	3883	166	72	0.433735	0.0185424	HPA:0080132	HPA	Caudate; neuronal cells[≥Medium]	14769	95	HPA:0080131
63	darkgrey	TRUE	0.00101204	2232	166	48	0.289157	0.0215054	HPA:0570812	HPA	Testis; spermatogonia cells[≥Medium]	14769	844	HPA:0570811
64	darkgrey	TRUE	0.00207462	6311	166	99	0.596386	0.0156869	HPA:0630000	HPA	Cervix	14769	201	HPA:0000000
65	darkgrey	TRUE	0.0021253	5454	166	89	0.536145	0.0163183	HPA:0600431	HPA	Tonsil; germinal center cells[≥Low]	14769	858	HPA:0600000
66	darkgrey	TRUE	0.00336597	5594	166	90	0.542169	0.0160887	HPA:0020052	HPA	Adrenal gland; glandular cells[≥Medium]	14769	17	HPA:0020051
67	darkgrey	TRUE	0.00349465	2761	166	54	0.325301	0.0195581	HPA:0090182	HPA	Cerebellum; cells in granular layer[≥Medium]	14769	132	HPA:0090181
68	darkgrey	TRUE	0.00417664	3753	166	67	0.403614	0.0178524	HPA:0600432	HPA	Tonsil; germinal center cells[≥Medium]	14769	859	HPA:0600431
69	darkgrey	TRUE	0.00434378	3680	166	66	0.39759	0.0179348	HPA:0010011	HPA	Adipose tissue; adipocytes[≥Low]	14769	3	HPA:0010000
70	darkgrey	TRUE	0.00434378	3680	166	66	0.39759	0.0179348	HPA:0010000	HPA	Adipose tissue	14769	2	HPA:0000000
71	darkgrey	TRUE	0.00436309	4468	166	76	0.457831	0.0170098	HPA:0300412	HPA	Lung; macrophages[≥Medium]	14769	457	HPA:0300411
72	darkgrey	TRUE	0.00442537	3993	166	70	0.421687	0.0175307	HPA:0250132	HPA	Hippocampus; neuronal cells[≥Medium]	14769	386	HPA:0250131
73	darkgrey	TRUE	0.0052668	3020	166	57	0.343373	0.0188742	HPA:0310432	HPA	Lymph node; germinal center cells[≥Medium]	14769	461	HPA:0310431
74	darkgrey	TRUE	0.00528752	3395	166	62	0.373494	0.0182622	HPA:0351182	HPA	Pancreas; pancreatic endocrine cells[≥Medium]	14769	519	HPA:0351181
75	darkgrey	TRUE	0.00554428	4176	166	72	0.433735	0.0172414	HPA:0090191	HPA	Cerebellum; cells in molecular layer[≥Low]	14769	134	HPA:0090000
76	darkgrey	TRUE	0.00577493	2238	166	46	0.277108	0.0205541	HPA:0550053	HPA	Stomach 2; glandular cells[High]	14769	804	HPA:0550052
77	darkgrey	TRUE	0.00643433	3878	166	68	0.409639	0.0175348	HPA:0090162	HPA	Cerebellum; Purkinje cells[≥Medium]	14769	117	HPA:0090161
78	darkgrey	TRUE	0.00831278	5793	166	91	0.548193	0.0157086	HPA:0240000	HPA	Heart muscle	14769	377	HPA:0000000
79	darkgrey	TRUE	0.00831278	5793	166	91	0.548193	0.0157086	HPA:0241101	HPA	Heart muscle; cardiomyocytes[≥Low]	14769	378	HPA:0240000
80	darkgrey	TRUE	0.010152	2645	166	51	0.307229	0.0192817	HPA:0570811	HPA	Testis; spermatogonia cells[≥Low]	14769	843	HPA:0570000
81	darkgrey	TRUE	0.010443	5230	166	84	0.506024	0.0160612	HPA:0351181	HPA	Pancreas; pancreatic endocrine cells[≥Low]	14769	518	HPA:0350000
82	darkgrey	TRUE	0.0107886	5827	166	91	0.548193	0.015617	HPA:0380521	HPA	Placenta; trophoblastic cells[≥Low]	14769	551	HPA:0380000
83	darkgrey	TRUE	0.0127158	5763	166	90	0.542169	0.0156169	HPA:0550052	HPA	Stomach 2; glandular cells[≥Medium]	14769	803	HPA:0550051
84	darkgrey	TRUE	0.0131279	6199	166	95	0.572289	0.0153251	HPA:0100131	HPA	Cerebral cortex; neuronal cells[≥Low]	14769	189	HPA:0100000
85	darkgrey	TRUE	0.0134317	5856	166	91	0.548193	0.0155396	HPA:0310000	HPA	Lymph node	14769	459	HPA:0000000
86	darkgrey	TRUE	0.0145354	4612	166	76	0.457831	0.0164788	HPA:0310431	HPA	Lymph node; germinal center cells[≥Low]	14769	460	HPA:0310000
87	darkgrey	TRUE	0.0226443	4668	166	76	0.457831	0.0162811	HPA:0380522	HPA	Placenta; trophoblastic cells[≥Medium]	14769	552	HPA:0380521
88	darkgrey	TRUE	0.0234989	6631	166	99	0.596386	0.0149299	HPA:0300000	HPA	Lung	14769	443	HPA:0000000
89	darkgrey	TRUE	0.025912	5518	166	86	0.518072	0.0155854	HPA:0610832	HPA	Urinary bladder; urothelial cells[≥Medium]	14769	869	HPA:0610831
90	darkgrey	TRUE	0.0266814	6827	166	101	0.608434	0.0147942	HPA:0380000	HPA	Placenta	14769	532	HPA:0000000
91	darkgrey	TRUE	0.0280617	808	166	22	0.13253	0.0272277	HPA:0461391	HPA	Skin 1; cells in basal layer[≥Low]	14769	643	HPA:0460000
92	darkgrey	TRUE	0.0282159	5445	166	85	0.512048	0.0156107	HPA:0310441	HPA	Lymph node; non-germinal center cells[≥Low]	14769	463	HPA:0310000
93	darkgrey	TRUE	0.029506	5706	166	88	0.53012	0.0154224	HPA:0080131	HPA	Caudate; neuronal cells[≥Low]	14769	94	HPA:0080000
94	darkgrey	TRUE	0.0340015	6419	166	96	0.578313	0.0149556	HPA:0080000	HPA	Caudate	14769	90	HPA:0000000
95	darkgrey	TRUE	0.0370313	6964	166	102	0.614458	0.0146468	HPA:0030000	HPA	Appendix	14769	22	HPA:0000000
96	darkgrey	TRUE	0.0373635	5739	166	88	0.53012	0.0153337	HPA:0330000	HPA	Oral mucosa	14769	488	HPA:0000000
97	darkgrey	TRUE	0.0373635	5739	166	88	0.53012	0.0153337	HPA:0330221	HPA	Oral mucosa; squamous epithelial cells[≥Low]	14769	489	HPA:0330000
98	darkgrey	TRUE	0.0377144	5826	166	89	0.536145	0.0152763	HPA:0540052	HPA	Stomach 1; glandular cells[≥Medium]	14769	799	HPA:0540051
99	darkgrey	TRUE	0.0428104	6103	166	92	0.554217	0.0150746	HPA:0190221	HPA	Esophagus; squamous epithelial cells[≥Low]	14769	325	HPA:0190000
100	darkgrey	TRUE	0.0428104	6103	166	92	0.554217	0.0150746	HPA:0190000	HPA	Esophagus	14769	324	HPA:0000000
101	darkgrey	TRUE	0.0467417	5262	166	82	0.493976	0.0155834	HPA:0630051	HPA	Cervix; glandular cells[≥Low]	14769	202	HPA:0630000
102	darkgrey	TRUE	0.0478212	4038	166	67	0.403614	0.0165924	HPA:0330222	HPA	Oral mucosa; squamous epithelial cells[≥Medium]	14769	490	HPA:0330221
103	darkgrey	TRUE	0.019207	410	166	14	0.0843373	0.0341463	KEGG:05022	KEGG	Pathways of neurodegeneration - multiple diseases	14769	417	KEGG:00000
104	darkgrey	TRUE	0.00279143	8858	166	132	0.795181	0.0149018	TF:M02070	TF	Factor: TEL1; motif: CNCGGAANNN	14769	8774	TF:M00000
105	darkgrey	TRUE	0.00818412	5962	166	100	0.60241	0.0167729	TF:M01214	TF	Factor: ESE-1; motif: NSMGGAARTN	14769	2134	TF:M00000
106	darkgrey	TRUE	0.00818412	5962	166	100	0.60241	0.0167729	TF:M02055	TF	Factor: ESE-1; motif: NSMGGAARTN	14769	2130	TF:M00000
107	darkgrey	TRUE	0.0214183	6773	166	108	0.650602	0.0159457	TF:M08759	TF	Factor: c-Ets-2; motif: NCCGGAAGTG	14769	2234	TF:M00000
108	darkgrey	TRUE	0.0244642	3793	166	72	0.433735	0.0189823	TF:M09935	TF	Factor: GABP-alpha; motif: NNNRCCGGAAGTGN	14769	2984	TF:M00000
109	darkorange	TRUE	0.00581989	12781	110	110	1	0.00860653	TF:M09894	TF	Factor: E2F-4; motif: SNGGGCGGGAANN	14769	1550	TF:M00000
110	darkred	TRUE	0.00891059	3893	176	78	0.443182	0.020036	GO:0071944	GO:CC	cell periphery	14769	2725	GO:0110165
111	darkred	TRUE	0.0302012	1486	176	40	0.227273	0.0269179	GO:0045202	GO:CC	synapse	14769	2102	GO:0030054
112	darkred	TRUE	0.0461664	245	176	11	0.0625	0.044898	HPA:0090991	HPA	Cerebellum; molecular layer - neuropil[≥Low]	14769	146	HPA:0090000
113	darkred	TRUE	0.0127657	67	176	6	0.0340909	0.0895522	KEGG:05142	KEGG	Chagas disease	14769	434	KEGG:00000
114	darkturquoise	TRUE	0.00800988	251	168	12	0.0714286	0.0478088	HPA:0030441	HPA	Appendix; non-germinal center cells[≥Low]	14769	47	HPA:0030000
115	darkturquoise	TRUE	0.0384782	389	168	14	0.0833333	0.0359897	HPA:0401331	HPA	Rectum; mucosal lymphoid cells[≥Low]	14769	583	HPA:0400000
116	green	TRUE	0.00534649	948	716	75	0.104749	0.0791139	HPA:0630223	HPA	Cervix; squamous epithelial cells[High]	14769	207	HPA:0630222
117	green	TRUE	0.00739672	2153	716	144	0.201117	0.0668834	HPA:0020053	HPA	Adrenal gland; glandular cells[High]	14769	18	HPA:0020052
118	green	TRUE	0.0283708	1530	716	106	0.148045	0.069281	HPA:0190223	HPA	Esophagus; squamous epithelial cells[High]	14769	327	HPA:0190222
119	green	TRUE	0.00798928	234	716	26	0.0363128	0.111111	KEGG:05012	KEGG	Parkinson disease	14769	412	KEGG:00000
120	greenyellow	TRUE	0.00693384	6209	437	226	0.517162	0.0363988	HPA:0170051	HPA	Endometrium 2; glandular cells[≥Low]	14769	317	HPA:0170000
121	greenyellow	TRUE	0.014005	5121	437	191	0.437071	0.0372974	HPA:0030052	HPA	Appendix; glandular cells[≥Medium]	14769	39	HPA:0030051
122	greenyellow	TRUE	0.0148003	6470	437	232	0.530892	0.0358578	HPA:0480051	HPA	Small intestine; glandular cells[≥Low]	14769	753	HPA:0480000
123	greenyellow	TRUE	0.0157174	6375	437	229	0.524027	0.0359216	HPA:0170000	HPA	Endometrium 2	14769	313	HPA:0000000
124	greenyellow	TRUE	0.0185155	6422	437	230	0.526316	0.0358144	HPA:0130051	HPA	Colon; glandular cells[≥Low]	14769	231	HPA:0130000
125	greenyellow	TRUE	0.0190239	6491	437	232	0.530892	0.0357418	HPA:0400051	HPA	Rectum; glandular cells[≥Low]	14769	577	HPA:0400000
126	greenyellow	TRUE	0.0196045	5602	437	205	0.469108	0.0365941	HPA:0480052	HPA	Small intestine; glandular cells[≥Medium]	14769	754	HPA:0480051
127	greenyellow	TRUE	0.0282639	5665	437	206	0.471396	0.0363636	HPA:0400052	HPA	Rectum; glandular cells[≥Medium]	14769	578	HPA:0400051
128	greenyellow	TRUE	0.0344671	5551	437	202	0.462243	0.0363898	HPA:0130052	HPA	Colon; glandular cells[≥Medium]	14769	232	HPA:0130051
129	greenyellow	TRUE	0.0395585	6221	437	222	0.508009	0.0356856	HPA:0030051	HPA	Appendix; glandular cells[≥Low]	14769	38	HPA:0030000
130	greenyellow	TRUE	0.0398901	6488	437	230	0.526316	0.0354501	HPA:0150051	HPA	Duodenum; glandular cells[≥Low]	14769	272	HPA:0150000
131	greenyellow	TRUE	0.0457221	4927	437	182	0.416476	0.0369393	HPA:0460671	HPA	Skin 1; melanocytes[≥Low]	14769	682	HPA:0460000
132	greenyellow	TRUE	0.0146578	28	437	6	0.01373	0.214286	KEGG:00020	KEGG	Citrate cycle (TCA cycle)	14769	3	KEGG:00000
133	greenyellow	TRUE	0.021973	30	437	6	0.01373	0.2	KEGG:03060	KEGG	Protein export	14769	217	KEGG:00000
134	grey60	TRUE	0.00257722	8	234	5	0.0213675	0.625	GO:1903608	GO:BP	protein localization to cytoplasmic stress granule	14769	22814	GO:0033365
135	grey60	TRUE	0.0292402	583	234	27	0.115385	0.0463122	GO:0051301	GO:BP	cell division	14769	13450	GO:0009987
136	grey60	TRUE	0.00410906	783	234	34	0.145299	0.0434227	GO:0016604	GO:CC	nuclear body	14769	744	c("GO:0005654", "GO:0110165")
137	grey60	TRUE	7.40494e-05	2456	234	70	0.299145	0.0285016	HPA:0510652	HPA	Soft tissue 2; fibroblasts[≥Medium]	14769	781	HPA:0510651
138	grey60	TRUE	7.56564e-05	2558	234	72	0.307692	0.028147	HPA:0500652	HPA	Soft tissue 1; fibroblasts[≥Medium]	14769	771	HPA:0500651
139	grey60	TRUE	0.00025287	1893	234	57	0.24359	0.0301109	HPA:0610833	HPA	Urinary bladder; urothelial cells[High]	14769	870	HPA:0610832
140	grey60	TRUE	0.000487107	1280	234	43	0.183761	0.0335937	HPA:0500702	HPA	Soft tissue 1; peripheral nerve[≥Medium]	14769	774	HPA:0500701
141	grey60	TRUE	0.000856239	6085	234	131	0.559829	0.0215283	HPA:0220052	HPA	Gallbladder; glandular cells[≥Medium]	14769	362	HPA:0220051
142	grey60	TRUE	0.00095772	5249	234	117	0.5	0.02229	HPA:0130201	HPA	Colon; endothelial cells[≥Low]	14769	216	HPA:0130000
143	grey60	TRUE	0.0013586	3454	234	85	0.363248	0.0246091	HPA:0130202	HPA	Colon; endothelial cells[≥Medium]	14769	217	HPA:0130201
144	grey60	TRUE	0.00159383	4478	234	103	0.440171	0.0230013	HPA:0390052	HPA	Prostate; glandular cells[≥Medium]	14769	556	HPA:0390051
145	grey60	TRUE	0.00189781	2627	234	69	0.294872	0.0262657	HPA:0500701	HPA	Soft tissue 1; peripheral nerve[≥Low]	14769	773	HPA:0500000
146	grey60	TRUE	0.00208541	3490	234	85	0.363248	0.0243553	HPA:0460672	HPA	Skin 1; melanocytes[≥Medium]	14769	683	HPA:0460671
147	grey60	TRUE	0.00218567	3494	234	85	0.363248	0.0243274	HPA:0440342	HPA	Skeletal muscle; myocytes[≥Medium]	14769	624	HPA:0440341
148	grey60	TRUE	0.0023897	5518	234	120	0.512821	0.021747	HPA:0610832	HPA	Urinary bladder; urothelial cells[≥Medium]	14769	869	HPA:0610831
149	grey60	TRUE	0.00243233	1049	234	36	0.153846	0.0343184	HPA:0620223	HPA	Vagina; squamous epithelial cells[High]	14769	874	HPA:0620222
150	grey60	TRUE	0.00248809	4176	234	97	0.41453	0.023228	HPA:0090191	HPA	Cerebellum; cells in molecular layer[≥Low]	14769	134	HPA:0090000
151	grey60	TRUE	0.00253928	5464	234	119	0.508547	0.0217789	HPA:0360000	HPA	Parathyroid gland	14769	521	HPA:0000000
152	grey60	TRUE	0.00253928	5464	234	119	0.508547	0.0217789	HPA:0360051	HPA	Parathyroid gland; glandular cells[≥Low]	14769	522	HPA:0360000
153	grey60	TRUE	0.0026854	1795	234	52	0.222222	0.0289694	HPA:0380523	HPA	Placenta; trophoblastic cells[High]	14769	553	HPA:0380522
154	grey60	TRUE	0.0032984	5793	234	124	0.529915	0.0214051	HPA:0241101	HPA	Heart muscle; cardiomyocytes[≥Low]	14769	378	HPA:0240000
155	grey60	TRUE	0.0032984	5793	234	124	0.529915	0.0214051	HPA:0240000	HPA	Heart muscle	14769	377	HPA:0000000
156	grey60	TRUE	0.00332878	685	234	27	0.115385	0.0394161	HPA:0100123	HPA	Cerebral cortex; glial cells[High]	14769	188	HPA:0100122
157	grey60	TRUE	0.0035217	4038	234	94	0.401709	0.0232789	HPA:0330222	HPA	Oral mucosa; squamous epithelial cells[≥Medium]	14769	490	HPA:0330221
158	grey60	TRUE	0.00368177	3211	234	79	0.337607	0.0246029	HPA:0130242	HPA	Colon; peripheral nerve/ganglion[≥Medium]	14769	241	HPA:0130241
159	grey60	TRUE	0.00420109	1678	234	49	0.209402	0.0292014	HPA:0170252	HPA	Endometrium 2; cells in endometrial stroma[≥Medium]	14769	315	HPA:0170251
160	grey60	TRUE	0.00448988	4927	234	109	0.465812	0.022123	HPA:0460671	HPA	Skin 1; melanocytes[≥Low]	14769	682	HPA:0460000
161	grey60	TRUE	0.00485753	6827	234	140	0.598291	0.0205068	HPA:0380000	HPA	Placenta	14769	532	HPA:0000000
162	grey60	TRUE	0.00527793	6149	234	129	0.551282	0.020979	HPA:0390000	HPA	Prostate	14769	554	HPA:0000000
163	grey60	TRUE	0.00527793	6149	234	129	0.551282	0.020979	HPA:0390051	HPA	Prostate; glandular cells[≥Low]	14769	555	HPA:0390000
164	grey60	TRUE	0.00564765	3522	234	84	0.358974	0.0238501	HPA:0050092	HPA	Breast; myoepithelial cells[≥Medium]	14769	62	HPA:0050091
165	grey60	TRUE	0.00577107	789	234	29	0.123932	0.0367554	HPA:0440343	HPA	Skeletal muscle; myocytes[High]	14769	625	HPA:0440342
166	grey60	TRUE	0.00628118	4668	234	104	0.444444	0.0222793	HPA:0380522	HPA	Placenta; trophoblastic cells[≥Medium]	14769	552	HPA:0380521
167	grey60	TRUE	0.00647853	3757	234	88	0.376068	0.0234229	HPA:0620222	HPA	Vagina; squamous epithelial cells[≥Medium]	14769	873	HPA:0620221
168	grey60	TRUE	0.00655286	5262	234	114	0.487179	0.0216648	HPA:0630051	HPA	Cervix; glandular cells[≥Low]	14769	202	HPA:0630000
169	grey60	TRUE	0.00727279	927	234	32	0.136752	0.03452	HPA:0460673	HPA	Skin 1; melanocytes[High]	14769	684	HPA:0460672
170	grey60	TRUE	0.00756967	3438	234	82	0.350427	0.0238511	HPA:0630222	HPA	Cervix; squamous epithelial cells[≥Medium]	14769	206	HPA:0630221
171	grey60	TRUE	0.00790898	179	234	12	0.0512821	0.0670391	HPA:0471492	HPA	Skin 2; vascular mural cells[≥Medium]	14769	738	HPA:0471491
172	grey60	TRUE	0.00797294	1431	234	43	0.183761	0.0300489	HPA:0510702	HPA	Soft tissue 2; peripheral nerve[≥Medium]	14769	784	HPA:0510701
173	grey60	TRUE	0.00799344	5826	234	123	0.525641	0.0211123	HPA:0540052	HPA	Stomach 1; glandular cells[≥Medium]	14769	799	HPA:0540051
174	grey60	TRUE	0.00800779	1291	234	40	0.17094	0.0309837	HPA:0040083	HPA	Bone marrow; hematopoietic cells[High]	14769	53	HPA:0040082
175	grey60	TRUE	0.00807734	5284	234	114	0.487179	0.0215746	HPA:0180052	HPA	Epididymis; glandular cells[≥Medium]	14769	322	HPA:0180051
176	grey60	TRUE	0.00820155	3948	234	91	0.388889	0.0230496	HPA:0500651	HPA	Soft tissue 1; fibroblasts[≥Low]	14769	770	HPA:0500000
177	grey60	TRUE	0.00869031	4818	234	106	0.452991	0.0220008	HPA:0510000	HPA	Soft tissue 2	14769	776	HPA:0000000
178	grey60	TRUE	0.00920798	604	234	24	0.102564	0.0397351	HPA:0470672	HPA	Skin 2; melanocytes[≥Medium]	14769	732	HPA:0470671
179	grey60	TRUE	0.00921681	4244	234	96	0.410256	0.0226202	HPA:0090181	HPA	Cerebellum; cells in granular layer[≥Low]	14769	131	HPA:0090000
180	grey60	TRUE	0.0112815	4963	234	108	0.461538	0.021761	HPA:0500000	HPA	Soft tissue 1	14769	766	HPA:0000000
181	grey60	TRUE	0.013369	4922	234	107	0.457265	0.0217391	HPA:0350472	HPA	Pancreas; exocrine glandular cells[≥Medium]	14769	516	HPA:0350471
182	grey60	TRUE	0.0134851	4864	234	106	0.452991	0.0217928	HPA:0430052	HPA	Seminal vesicle; glandular cells[≥Medium]	14769	620	HPA:0430051
183	grey60	TRUE	0.0152875	6267	234	129	0.551282	0.020584	HPA:0050051	HPA	Breast; glandular cells[≥Low]	14769	58	HPA:0050000
184	grey60	TRUE	0.015442	3840	234	88	0.376068	0.0229167	HPA:0510651	HPA	Soft tissue 2; fibroblasts[≥Low]	14769	780	HPA:0510000
185	grey60	TRUE	0.0155831	6518	234	133	0.568376	0.020405	HPA:0460000	HPA	Skin 1	14769	636	HPA:0000000
186	grey60	TRUE	0.0158261	1667	234	47	0.200855	0.0281944	HPA:0320103	HPA	Nasopharynx; respiratory epithelial cells[High]	14769	487	HPA:0320102
187	grey60	TRUE	0.0163084	2640	234	66	0.282051	0.025	HPA:0090192	HPA	Cerebellum; cells in molecular layer[≥Medium]	14769	135	HPA:0090191
188	grey60	TRUE	0.0173912	1772	234	49	0.209402	0.0276524	HPA:0590053	HPA	Thyroid gland; glandular cells[High]	14769	856	HPA:0590052
189	grey60	TRUE	0.01741	225	234	13	0.0555556	0.0577778	HPA:0471491	HPA	Skin 2; vascular mural cells[≥Low]	14769	737	HPA:0470000
190	grey60	TRUE	0.0174366	2913	234	71	0.303419	0.0243735	HPA:0490692	HPA	Smooth muscle; smooth muscle cells[≥Medium]	14769	764	HPA:0490691
191	grey60	TRUE	0.0181118	1530	234	44	0.188034	0.0287582	HPA:0190223	HPA	Esophagus; squamous epithelial cells[High]	14769	327	HPA:0190222
192	grey60	TRUE	0.0199851	2084	234	55	0.235043	0.0263916	HPA:0010012	HPA	Adipose tissue; adipocytes[≥Medium]	14769	4	HPA:0010011
193	grey60	TRUE	0.0208837	4676	234	102	0.435897	0.0218135	HPA:0130241	HPA	Colon; peripheral nerve/ganglion[≥Low]	14769	240	HPA:0130000
194	grey60	TRUE	0.0213487	5390	234	114	0.487179	0.0211503	HPA:0440000	HPA	Skeletal muscle	14769	622	HPA:0000000
195	grey60	TRUE	0.0213487	5390	234	114	0.487179	0.0211503	HPA:0440341	HPA	Skeletal muscle; myocytes[≥Low]	14769	623	HPA:0440000
196	grey60	TRUE	0.0217209	2193	234	57	0.24359	0.0259918	HPA:0570742	HPA	Testis; cells in seminiferous ducts[≥Medium]	14769	823	HPA:0570741
197	grey60	TRUE	0.0222966	4392	234	97	0.41453	0.0220856	HPA:0320102	HPA	Nasopharynx; respiratory epithelial cells[≥Medium]	14769	486	HPA:0320101
198	grey60	TRUE	0.0226084	3878	234	88	0.376068	0.0226921	HPA:0090162	HPA	Cerebellum; Purkinje cells[≥Medium]	14769	117	HPA:0090161
199	grey60	TRUE	0.0258526	524	234	21	0.0897436	0.0400763	HPA:0461462	HPA	Skin 1; langerhans cells[≥Medium]	14769	677	HPA:0461461
200	grey60	TRUE	0.0271156	2159	234	56	0.239316	0.0259379	HPA:0080122	HPA	Caudate; glial cells[≥Medium]	14769	92	HPA:0080121
201	grey60	TRUE	0.0285473	4130	234	92	0.393162	0.022276	HPA:0360052	HPA	Parathyroid gland; glandular cells[≥Medium]	14769	523	HPA:0360051
202	grey60	TRUE	0.0294177	7741	234	151	0.645299	0.0195065	HPA:0570000	HPA	Testis	14769	818	HPA:0000000
203	grey60	TRUE	0.0298471	3793	234	86	0.367521	0.0226733	HPA:0040082	HPA	Bone marrow; hematopoietic cells[≥Medium]	14769	52	HPA:0040081
204	grey60	TRUE	0.0303226	530	234	21	0.0897436	0.0396226	HPA:0461412	HPA	Skin 1; cells in spinous layer[≥Medium]	14769	653	HPA:0461411
205	grey60	TRUE	0.0311698	653	234	24	0.102564	0.0367534	HPA:0461461	HPA	Skin 1; langerhans cells[≥Low]	14769	676	HPA:0460000
206	grey60	TRUE	0.0317531	3296	234	77	0.32906	0.0233617	HPA:0170251	HPA	Endometrium 2; cells in endometrial stroma[≥Low]	14769	314	HPA:0170000
207	grey60	TRUE	0.0320369	176	234	11	0.0470085	0.0625	HPA:0461492	HPA	Skin 1; vascular mural cells[≥Medium]	14769	689	HPA:0461491
208	grey60	TRUE	0.032544	1094	234	34	0.145299	0.0310786	HPA:0630053	HPA	Cervix; glandular cells[High]	14769	204	HPA:0630052
209	grey60	TRUE	0.0339961	784	234	27	0.115385	0.0344388	HPA:0270353	HPA	Kidney; cells in glomeruli[High]	14769	413	HPA:0270352
210	grey60	TRUE	0.0348635	6676	234	134	0.57265	0.0200719	HPA:0610831	HPA	Urinary bladder; urothelial cells[≥Low]	14769	868	HPA:0610000
211	grey60	TRUE	0.0348635	6676	234	134	0.57265	0.0200719	HPA:0610000	HPA	Urinary bladder	14769	867	HPA:0000000
212	grey60	TRUE	0.0349182	6364	234	129	0.551282	0.0202703	HPA:0350471	HPA	Pancreas; exocrine glandular cells[≥Low]	14769	515	HPA:0350000
213	grey60	TRUE	0.0373212	5454	234	114	0.487179	0.0209021	HPA:0600431	HPA	Tonsil; germinal center cells[≥Low]	14769	858	HPA:0600000
214	grey60	TRUE	0.0373394	4564	234	99	0.423077	0.0216915	HPA:0170052	HPA	Endometrium 2; glandular cells[≥Medium]	14769	318	HPA:0170051
215	grey60	TRUE	0.0375469	2659	234	65	0.277778	0.0244453	HPA:0220053	HPA	Gallbladder; glandular cells[High]	14769	363	HPA:0220052
216	grey60	TRUE	0.0379159	3761	234	85	0.363248	0.0226004	HPA:0340461	HPA	Ovary; ovarian stroma cells[≥Low]	14769	508	HPA:0340000
217	grey60	TRUE	0.0382432	6375	234	129	0.551282	0.0202353	HPA:0170000	HPA	Endometrium 2	14769	313	HPA:0000000
218	grey60	TRUE	0.0391518	6753	234	135	0.576923	0.0199911	HPA:0060000	HPA	Bronchus	14769	64	HPA:0000000
219	grey60	TRUE	0.0400554	1199	234	36	0.153846	0.030025	HPA:0250133	HPA	Hippocampus; neuronal cells[High]	14769	387	HPA:0250132
220	grey60	TRUE	0.0421645	3772	234	85	0.363248	0.0225345	HPA:0630052	HPA	Cervix; glandular cells[≥Medium]	14769	203	HPA:0630051
221	grey60	TRUE	0.0423801	1989	234	52	0.222222	0.0261438	HPA:0270363	HPA	Kidney; cells in tubules[High]	14769	416	HPA:0270362
222	grey60	TRUE	0.0424324	5169	234	109	0.465812	0.0210873	HPA:0090161	HPA	Cerebellum; Purkinje cells[≥Low]	14769	116	HPA:0090000
223	grey60	TRUE	0.0424672	6763	234	135	0.576923	0.0199616	HPA:0350000	HPA	Pancreas	14769	514	HPA:0000000
224	grey60	TRUE	0.0427724	1539	234	43	0.183761	0.0279402	HPA:0210053	HPA	Fallopian tube; glandular cells[High]	14769	356	HPA:0210052
225	grey60	TRUE	0.0430426	1064	234	33	0.141026	0.031015	HPA:0330223	HPA	Oral mucosa; squamous epithelial cells[High]	14769	491	HPA:0330222
226	grey60	TRUE	0.0432304	6577	234	132	0.564103	0.0200699	HPA:0050000	HPA	Breast	14769	54	HPA:0000000
227	grey60	TRUE	0.0440036	6268	234	127	0.542735	0.0202616	HPA:0430051	HPA	Seminal vesicle; glandular cells[≥Low]	14769	619	HPA:0430000
228	grey60	TRUE	0.0440036	6268	234	127	0.542735	0.0202616	HPA:0430000	HPA	Seminal vesicle	14769	618	HPA:0000000
229	grey60	TRUE	0.0446132	1942	234	51	0.217949	0.0262616	HPA:0340462	HPA	Ovary; ovarian stroma cells[≥Medium]	14769	509	HPA:0340461
230	grey60	TRUE	0.0450504	6209	234	126	0.538462	0.0202931	HPA:0170051	HPA	Endometrium 2; glandular cells[≥Low]	14769	317	HPA:0170000
231	grey60	TRUE	0.0460768	4529	234	98	0.418803	0.0216383	HPA:0060102	HPA	Bronchus; respiratory epithelial cells[≥Medium]	14769	84	HPA:0060101
232	grey60	TRUE	0.0466164	2255	234	57	0.24359	0.0252772	HPA:0130053	HPA	Colon; glandular cells[High]	14769	233	HPA:0130052
233	grey60	TRUE	0.0471152	4766	234	102	0.435897	0.0214016	HPA:0050052	HPA	Breast; glandular cells[≥Medium]	14769	59	HPA:0050051
234	grey60	TRUE	0.049318	846	234	28	0.119658	0.0330969	HPA:0301362	HPA	Lung; alveolar cells type I[≥Medium]	14769	448	HPA:0301361
235	grey60	TRUE	0.0493413	3395	234	78	0.333333	0.022975	HPA:0351182	HPA	Pancreas; pancreatic endocrine cells[≥Medium]	14769	519	HPA:0351181
236	grey60	TRUE	0.0494741	2260	234	57	0.24359	0.0252212	HPA:0540053	HPA	Stomach 1; glandular cells[High]	14769	800	HPA:0540052
237	lightcyan	TRUE	0.000557256	2193	253	66	0.26087	0.0300958	HPA:0570742	HPA	Testis; cells in seminiferous ducts[≥Medium]	14769	823	HPA:0570741
238	lightcyan	TRUE	0.00111683	4659	253	114	0.450593	0.0244688	HPA:0190222	HPA	Esophagus; squamous epithelial cells[≥Medium]	14769	326	HPA:0190221
239	lightcyan	TRUE	0.00116516	5650	253	132	0.521739	0.0233628	HPA:0150052	HPA	Duodenum; glandular cells[≥Medium]	14769	273	HPA:0150051
240	lightcyan	TRUE	0.00118176	6103	253	140	0.55336	0.0229395	HPA:0190221	HPA	Esophagus; squamous epithelial cells[≥Low]	14769	325	HPA:0190000
241	lightcyan	TRUE	0.00118176	6103	253	140	0.55336	0.0229395	HPA:0190000	HPA	Esophagus	14769	324	HPA:0000000
242	lightcyan	TRUE	0.00197749	4927	253	118	0.466403	0.0239497	HPA:0460671	HPA	Skin 1; melanocytes[≥Low]	14769	682	HPA:0460000
243	lightcyan	TRUE	0.00198233	3812	253	97	0.383399	0.025446	HPA:0160251	HPA	Endometrium 1; cells in endometrial stroma[≥Low]	14769	307	HPA:0160000
244	lightcyan	TRUE	0.00235494	4565	253	111	0.438735	0.0243154	HPA:0600222	HPA	Tonsil; squamous epithelial cells[≥Medium]	14769	865	HPA:0600221
245	lightcyan	TRUE	0.00440052	4785	253	114	0.450593	0.0238245	HPA:0160052	HPA	Endometrium 1; glandular cells[≥Medium]	14769	311	HPA:0160051
246	lightcyan	TRUE	0.00889069	6422	253	142	0.561265	0.0221115	HPA:0130051	HPA	Colon; glandular cells[≥Low]	14769	231	HPA:0130000
247	lightcyan	TRUE	0.00960921	6488	253	143	0.565217	0.0220407	HPA:0150051	HPA	Duodenum; glandular cells[≥Low]	14769	272	HPA:0150000
248	lightcyan	TRUE	0.00994938	3955	253	97	0.383399	0.0245259	HPA:0530721	HPA	Spleen; cells in white pulp[≥Low]	14769	794	HPA:0530000
249	lightcyan	TRUE	0.0119336	6053	253	135	0.533597	0.022303	HPA:0600221	HPA	Tonsil; squamous epithelial cells[≥Low]	14769	864	HPA:0600000
250	lightcyan	TRUE	0.0125544	5551	253	126	0.498024	0.0226986	HPA:0130052	HPA	Colon; glandular cells[≥Medium]	14769	232	HPA:0130051
251	lightcyan	TRUE	0.0180464	3438	253	86	0.339921	0.0250145	HPA:0630222	HPA	Cervix; squamous epithelial cells[≥Medium]	14769	206	HPA:0630221
252	lightcyan	TRUE	0.0202162	5602	253	126	0.498024	0.022492	HPA:0480052	HPA	Small intestine; glandular cells[≥Medium]	14769	754	HPA:0480051
253	lightcyan	TRUE	0.0213367	5496	253	124	0.490119	0.0225619	HPA:0600441	HPA	Tonsil; non-germinal center cells[≥Low]	14769	861	HPA:0600000
254	lightcyan	TRUE	0.0215394	5665	253	127	0.501976	0.0224184	HPA:0400052	HPA	Rectum; glandular cells[≥Medium]	14769	578	HPA:0400051
255	lightcyan	TRUE	0.0222988	5445	253	123	0.486166	0.0225895	HPA:0310441	HPA	Lymph node; non-germinal center cells[≥Low]	14769	463	HPA:0310000
256	lightcyan	TRUE	0.0251382	6479	253	141	0.557312	0.0217626	HPA:0160000	HPA	Endometrium 1	14769	306	HPA:0000000
257	lightcyan	TRUE	0.0269549	4913	253	113	0.44664	0.0230002	HPA:0570732	HPA	Testis; Leydig cells[≥Medium]	14769	820	HPA:0570731
258	lightcyan	TRUE	0.0270917	4587	253	107	0.422925	0.0233268	HPA:0100121	HPA	Cerebral cortex; glial cells[≥Low]	14769	186	HPA:0100000
259	lightcyan	TRUE	0.0310973	3749	253	91	0.359684	0.0242731	HPA:0600442	HPA	Tonsil; non-germinal center cells[≥Medium]	14769	862	HPA:0600441
260	lightcyan	TRUE	0.0323838	6278	253	137	0.541502	0.0218222	HPA:0160051	HPA	Endometrium 1; glandular cells[≥Low]	14769	310	HPA:0160000
261	lightcyan	TRUE	0.0372362	6931	253	148	0.58498	0.0213533	HPA:0220051	HPA	Gallbladder; glandular cells[≥Low]	14769	361	HPA:0220000
262	lightcyan	TRUE	0.0372362	6931	253	148	0.58498	0.0213533	HPA:0220000	HPA	Gallbladder	14769	360	HPA:0000000
263	lightcyan	TRUE	0.0383565	6470	253	140	0.55336	0.0216383	HPA:0480051	HPA	Small intestine; glandular cells[≥Low]	14769	753	HPA:0480000
264	lightcyan	TRUE	0.0400842	5454	253	122	0.482213	0.0223689	HPA:0600431	HPA	Tonsil; germinal center cells[≥Low]	14769	858	HPA:0600000
265	lightcyan	TRUE	0.045543	6375	253	138	0.545455	0.0216471	HPA:0170000	HPA	Endometrium 2	14769	313	HPA:0000000
266	lightyellow	TRUE	5.68334e-07	4554	517	231	0.446809	0.0507246	GO:0048856	GO:BP	anatomical structure development	14769	12931	GO:0032502
267	lightyellow	TRUE	1.12559e-06	5032	517	248	0.479691	0.0492846	GO:0032501	GO:BP	multicellular organismal process	14769	7557	GO:0008150
268	lightyellow	TRUE	1.79372e-06	2147	517	131	0.253385	0.0610154	GO:0009653	GO:BP	anatomical structure morphogenesis	14769	3557	c("GO:0032502", "GO:0048856")
269	lightyellow	TRUE	3.40802e-06	4921	517	242	0.468085	0.049177	GO:0032502	GO:BP	developmental process	14769	7558	GO:0008150
270	lightyellow	TRUE	6.51262e-05	1080	517	77	0.148936	0.0712963	GO:0007155	GO:BP	cell adhesion	14769	2706	GO:0009987
271	lightyellow	TRUE	9.77072e-05	3744	517	191	0.369439	0.051015	GO:0007275	GO:BP	multicellular organism development	14769	2788	c("GO:0032501", "GO:0048856")
272	lightyellow	TRUE	0.00241417	903	517	64	0.123791	0.0708749	GO:0040011	GO:BP	locomotion	14769	9808	GO:0008150
273	lightyellow	TRUE	0.00293746	1505	517	92	0.17795	0.0611296	GO:0009888	GO:BP	tissue development	14769	3733	GO:0048856
274	lightyellow	TRUE	0.00345384	3248	517	165	0.319149	0.0508005	GO:0048731	GO:BP	system development	14769	12821	c("GO:0007275", "GO:0048856")
275	lightyellow	TRUE	0.00392806	563	517	46	0.0889749	0.0817052	GO:0030155	GO:BP	regulation of cell adhesion	14769	6655	c("GO:0007155", "GO:0050794")
276	lightyellow	TRUE	0.00461452	439	517	39	0.0754352	0.0888383	GO:2000147	GO:BP	positive regulation of cell motility	14769	25056	c("GO:0040017", "GO:0048522", "GO:0048870", "GO:2000145")
277	lightyellow	TRUE	0.0064838	427	517	38	0.073501	0.088993	GO:0030335	GO:BP	positive regulation of cell migration	14769	6744	c("GO:0016477", "GO:0030334", "GO:2000147")
278	lightyellow	TRUE	0.00936611	451	517	39	0.0754352	0.0864745	GO:0040017	GO:BP	positive regulation of locomotion	14769	9814	c("GO:0040011", "GO:0040012", "GO:0048518")
279	lightyellow	TRUE	0.0211349	694	517	51	0.098646	0.073487	GO:0030029	GO:BP	actin filament-based process	14769	6620	GO:0009987
280	lightyellow	TRUE	0.0214007	2345	517	125	0.241779	0.0533049	GO:0048513	GO:BP	animal organ development	14769	12631	GO:0048856
281	lightyellow	TRUE	0.0337704	1208	517	75	0.145068	0.0620861	GO:0042127	GO:BP	regulation of cell population proliferation	14769	9890	c("GO:0008283", "GO:0050794")
282	lightyellow	TRUE	4.27192e-16	3893	517	233	0.450677	0.059851	GO:0071944	GO:CC	cell periphery	14769	2725	GO:0110165
283	lightyellow	TRUE	2.97138e-09	3569	517	200	0.386847	0.0560381	GO:0005886	GO:CC	plasma membrane	14769	409	c("GO:0016020", "GO:0071944")
284	lightyellow	TRUE	1.41535e-07	2619	517	155	0.299807	0.0591829	GO:0005576	GO:CC	extracellular region	14769	194	GO:0110165
285	lightyellow	TRUE	3.23232e-07	273	517	36	0.0696325	0.131868	GO:0062023	GO:CC	collagen-containing extracellular matrix	14769	2296	GO:0031012
286	lightyellow	TRUE	9.95786e-07	2129	517	131	0.253385	0.0615312	GO:0005615	GO:CC	extracellular space	14769	227	c("GO:0005576", "GO:0110165")
287	lightyellow	TRUE	8.71152e-06	367	517	40	0.0773694	0.108992	GO:0031012	GO:CC	extracellular matrix	14769	1000	GO:0030312
288	lightyellow	TRUE	8.71152e-06	367	517	40	0.0773694	0.108992	GO:0030312	GO:CC	external encapsulating structure	14769	902	c("GO:0071944", "GO:0110165")
289	lightyellow	TRUE	0.00518112	2992	517	154	0.297872	0.0514706	GO:0031982	GO:CC	vesicle	14769	1199	GO:0043227
290	lightyellow	TRUE	0.00786977	448	517	39	0.0754352	0.0870536	GO:0015629	GO:CC	actin cytoskeleton	14769	686	GO:0005856
291	lightyellow	TRUE	0.0305778	2073	517	113	0.218569	0.0545104	GO:0030054	GO:CC	cell junction	14769	844	GO:0110165
292	lightyellow	TRUE	0.0339813	1611	517	93	0.179884	0.0577281	GO:0043230	GO:CC	extracellular organelle	14769	1844	c("GO:0005576", "GO:0043226")
293	lightyellow	TRUE	0.0339813	1611	517	93	0.179884	0.0577281	GO:0065010	GO:CC	extracellular membrane-bounded organelle	14769	2333	c("GO:0043227", "GO:0043230")
294	lightyellow	TRUE	0.0339813	1611	517	93	0.179884	0.0577281	GO:1903561	GO:CC	extracellular vesicle	14769	3657	c("GO:0031982", "GO:0065010")
295	lightyellow	TRUE	0.0490312	162	517	20	0.0386847	0.123457	GO:0001726	GO:CC	ruffle	14769	152	c("GO:0031252", "GO:0120025")
296	lightyellow	TRUE	0.0448746	371	517	33	0.0638298	0.0889488	GO:0140678	GO:MF	molecular function inhibitor activity	14769	9466	GO:0098772
297	lightyellow	TRUE	0.00247475	4	517	4	0.00773694	1	HP:0000922	HP	Posterior rib cupping	14769	719	HP:0000887
298	lightyellow	TRUE	0.0158964	245	517	22	0.0425532	0.0897959	HPA:0090991	HPA	Cerebellum; molecular layer - neuropil[≥Low]	14769	146	HPA:0090000
299	lightyellow	TRUE	0.0284811	799	517	49	0.0947776	0.0613267	HPA:0461441	HPA	Skin 1; fibrohistiocytic cells[≥Low]	14769	667	HPA:0460000
300	lightyellow	TRUE	0.041777	317	517	25	0.0483559	0.0788644	HPA:0151302	HPA	Duodenum; enterocytes[≥Medium]	14769	261	HPA:0151301
301	lightyellow	TRUE	0.0450502	45	517	8	0.0154739	0.177778	HPA:0471432	HPA	Skin 2; extracellular matrix[≥Medium]	14769	717	HPA:0471431
302	lightyellow	TRUE	0.0397634	172	517	16	0.0309478	0.0930233	KEGG:05205	KEGG	Proteoglycans in cancer	14769	457	KEGG:00000
303	lightyellow	TRUE	7.05774e-06	7325	517	327	0.632495	0.0446416	TF:M00649	TF	Factor: MAZ; motif: GGGGAGGG	14769	5156	TF:M00000
304	lightyellow	TRUE	0.00399323	9823	517	398	0.769826	0.0405172	TF:M07040	TF	Factor: GKLF; motif: NNRRGRRNGNSNNN	14769	3288	TF:M00000
305	lightyellow	TRUE	0.00760674	7706	517	327	0.632495	0.0424345	TF:M09984	TF	Factor: MAZ; motif: GGGGGAGGGGGNGRGRRRGNRG	14769	5148	TF:M00000
306	lightyellow	TRUE	0.00783873	5691	517	256	0.495164	0.0449833	TF:M04595_1	TF	Factor: SALL2; motif: GGGTGGG; match class: 1	14769	7637	TF:M04595
307	lightyellow	TRUE	0.00853568	8394	517	350	0.676983	0.0416964	TF:M07289_1	TF	Factor: GKLF; motif: NNNRGGNGNGGSN; match class: 1	14769	3291	TF:M07289
308	lightyellow	TRUE	0.0153354	6967	517	300	0.580271	0.0430601	TF:M10026	TF	Factor: PATZ; motif: GGGGNGGGGGMKGGRRNGGNRN	14769	6500	TF:M00000
309	lightyellow	TRUE	0.0165647	7462	517	317	0.613153	0.0424819	TF:M01835_1	TF	Factor: GKLF; motif: CCTCCYN; match class: 1	14769	3293	TF:M01835
310	lightyellow	TRUE	0.0212089	11215	517	438	0.847195	0.0390548	TF:M07289	TF	Factor: GKLF; motif: NNNRGGNGNGGSN	14769	3290	TF:M00000
311	lightyellow	TRUE	0.0234399	3621	517	176	0.340426	0.0486054	TF:M12648	TF	Factor: PATZ1; motif: SCNCCNCNSCCCCCASCCN	14769	6502	TF:M00000
312	lightyellow	TRUE	0.0291499	4735	517	218	0.421663	0.0460401	TF:M10107	TF	Factor: DB1; motif: GGRRRRGRRGGAGGGGGNGRRR	14769	1226	TF:M00000
313	lightyellow	TRUE	0.0322535	5637	517	251	0.485493	0.0445272	TF:M12464	TF	Factor: ZNF148; motif: NNCCCCTCCCCC	14769	9778	TF:M00000
314	lightyellow	TRUE	0.0383388	748	517	53	0.102515	0.0708556	TF:M07141_1	TF	Factor: FPM315; motif: GGAGGAGGRRGRGGRGGRRGR; match class: 1	14769	10075	TF:M07141
315	lightyellow	TRUE	0.0437009	5628	517	250	0.483559	0.0444208	TF:M01118	TF	Factor: WT1; motif: SMCNCCNSC	14769	9222	TF:M00000
316	lightyellow	TRUE	0.0453724	11225	517	437	0.845261	0.038931	TF:M01835	TF	Factor: GKLF; motif: CCTCCYN	14769	3292	TF:M00000
317	lightyellow	TRUE	0.0491417	5884	517	259	0.500967	0.0440177	TF:M01175	TF	Factor: CKROX; motif: SCCCTCCCC	14769	872	TF:M00000
318	magenta	TRUE	3.71913e-17	919	541	97	0.179298	0.10555	GO:0072359	GO:BP	circulatory system development	14769	17136	GO:0048731
319	magenta	TRUE	2.11021e-15	582	541	72	0.133087	0.123711	GO:0001944	GO:BP	vasculature development	14769	553	c("GO:0048731", "GO:0072359")
320	magenta	TRUE	2.22889e-15	2147	541	160	0.295749	0.0745226	GO:0009653	GO:BP	anatomical structure morphogenesis	14769	3557	c("GO:0032502", "GO:0048856")
321	magenta	TRUE	3.06122e-15	557	541	70	0.12939	0.125673	GO:0001568	GO:BP	blood vessel development	14769	351	c("GO:0001944", "GO:0048856")
322	magenta	TRUE	2.65819e-14	252	541	45	0.0831793	0.178571	GO:0030198	GO:BP	extracellular matrix organization	14769	6674	c("GO:0043062", "GO:0045229")
323	magenta	TRUE	3.12568e-14	253	541	45	0.0831793	0.177866	GO:0043062	GO:BP	extracellular structure organization	14769	10414	GO:0016043
324	magenta	TRUE	3.12568e-14	253	541	45	0.0831793	0.177866	GO:0045229	GO:BP	external encapsulating structure organization	14769	11178	GO:0016043
325	magenta	TRUE	1.30463e-13	5032	541	281	0.519409	0.0558426	GO:0032501	GO:BP	multicellular organismal process	14769	7557	GO:0008150
326	magenta	TRUE	1.66514e-12	477	541	60	0.110906	0.125786	GO:0048514	GO:BP	blood vessel morphogenesis	14769	12632	c("GO:0001568", "GO:0035239")
327	magenta	TRUE	2.9256e-12	1080	541	97	0.179298	0.0898148	GO:0007155	GO:BP	cell adhesion	14769	2706	GO:0009987
328	magenta	TRUE	5.22929e-12	3248	541	202	0.373383	0.0621921	GO:0048731	GO:BP	system development	14769	12821	c("GO:0007275", "GO:0048856")
329	magenta	TRUE	1.06334e-11	909	541	86	0.158965	0.0946095	GO:0048646	GO:BP	anatomical structure formation involved in morphogenesis	14769	12737	c("GO:0009653", "GO:0032502")
330	magenta	TRUE	1.20686e-11	2345	541	160	0.295749	0.0682303	GO:0048513	GO:BP	animal organ development	14769	12631	GO:0048856
331	magenta	TRUE	1.81461e-11	866	541	83	0.15342	0.095843	GO:0035295	GO:BP	tube development	14769	8887	c("GO:0007275", "GO:0048856")
332	magenta	TRUE	2.26882e-11	4554	541	255	0.471349	0.0559947	GO:0048856	GO:BP	anatomical structure development	14769	12931	GO:0032502
333	magenta	TRUE	2.48693e-11	1170	541	100	0.184843	0.0854701	GO:0016477	GO:BP	cell migration	14769	5204	GO:0048870
334	magenta	TRUE	3.14902e-11	2137	541	149	0.275416	0.0697239	GO:0051239	GO:BP	regulation of multicellular organismal process	14769	13407	c("GO:0032501", "GO:0050789")
335	magenta	TRUE	6.79758e-11	903	541	84	0.155268	0.0930233	GO:0040011	GO:BP	locomotion	14769	9808	GO:0008150
336	magenta	TRUE	1.38918e-10	4791	541	262	0.484288	0.0546859	GO:0048518	GO:BP	positive regulation of biological process	14769	12634	c("GO:0008150", "GO:0050789")
337	magenta	TRUE	1.42685e-10	1505	541	116	0.214418	0.0770764	GO:0009888	GO:BP	tissue development	14769	3733	GO:0048856
338	magenta	TRUE	3.999e-10	404	541	51	0.0942699	0.126238	GO:0001525	GO:BP	angiogenesis	14769	328	c("GO:0048514", "GO:0048646")
339	magenta	TRUE	6.07373e-10	3744	541	217	0.401109	0.0579594	GO:0007275	GO:BP	multicellular organism development	14769	2788	c("GO:0032501", "GO:0048856")
340	magenta	TRUE	6.40111e-10	1343	541	106	0.195933	0.0789278	GO:0048870	GO:BP	cell motility	14769	12944	GO:0009987
341	magenta	TRUE	1.24799e-09	4921	541	264	0.487985	0.0536476	GO:0032502	GO:BP	developmental process	14769	7558	GO:0008150
342	magenta	TRUE	2.35259e-09	686	541	68	0.125693	0.0991254	GO:0035239	GO:BP	tube morphogenesis	14769	8855	c("GO:0009653", "GO:0035295")
343	magenta	TRUE	2.92802e-09	739	541	71	0.131238	0.0960758	GO:0030334	GO:BP	regulation of cell migration	14769	6743	c("GO:0016477", "GO:2000145")
344	magenta	TRUE	3.03685e-09	4578	541	249	0.460259	0.0543906	GO:0048522	GO:BP	positive regulation of cellular process	14769	12638	c("GO:0009987", "GO:0048518", "GO:0050794")
345	magenta	TRUE	3.62836e-09	776	541	73	0.134935	0.0940722	GO:2000145	GO:BP	regulation of cell motility	14769	25054	c("GO:0040012", "GO:0048870", "GO:0050794")
346	magenta	TRUE	7.95049e-09	1920	541	132	0.243993	0.06875	GO:0050793	GO:BP	regulation of developmental process	14769	13089	c("GO:0032502", "GO:0050789")
347	magenta	TRUE	8.63761e-09	8825	541	403	0.744917	0.0456657	GO:0065007	GO:BP	biological regulation	14769	15666	GO:0008150
348	magenta	TRUE	2.92605e-08	809	541	73	0.134935	0.0902349	GO:0040012	GO:BP	regulation of locomotion	14769	9809	c("GO:0040011", "GO:0050789")
349	magenta	TRUE	3.22537e-08	1044	541	86	0.158965	0.0823755	GO:0051094	GO:BP	positive regulation of developmental process	14769	13316	c("GO:0032502", "GO:0048518", "GO:0050793")
350	magenta	TRUE	4.07129e-08	797	541	72	0.133087	0.0903388	GO:0009887	GO:BP	animal organ morphogenesis	14769	3732	c("GO:0009653", "GO:0048513")
351	magenta	TRUE	7.10323e-08	8559	541	391	0.722736	0.0456829	GO:0050789	GO:BP	regulation of biological process	14769	13086	c("GO:0008150", "GO:0065007")
352	magenta	TRUE	1.00033e-06	4504	541	237	0.438078	0.0526199	GO:0023052	GO:BP	signaling	14769	6607	GO:0050789
353	magenta	TRUE	1.12591e-06	207	541	31	0.0573013	0.149758	GO:0045765	GO:BP	regulation of angiogenesis	14769	11439	c("GO:0001525", "GO:0022603", "GO:1901342")
354	magenta	TRUE	1.34509e-06	1474	541	104	0.192237	0.0705563	GO:0008283	GO:BP	cell population proliferation	14769	3136	GO:0009987
355	magenta	TRUE	1.85801e-06	439	541	47	0.0868762	0.107062	GO:2000147	GO:BP	positive regulation of cell motility	14769	25056	c("GO:0040017", "GO:0048522", "GO:0048870", "GO:2000145")
356	magenta	TRUE	2.10858e-06	212	541	31	0.0573013	0.146226	GO:1901342	GO:BP	regulation of vasculature development	14769	21126	c("GO:0001944", "GO:2000026")
357	magenta	TRUE	2.2076e-06	2010	541	129	0.238447	0.0641791	GO:0007166	GO:BP	cell surface receptor signaling pathway	14769	2717	GO:0007165
358	magenta	TRUE	2.27898e-06	1208	541	90	0.166359	0.0745033	GO:0042127	GO:BP	regulation of cell population proliferation	14769	9890	c("GO:0008283", "GO:0050794")
359	magenta	TRUE	2.38162e-06	4094	541	219	0.404806	0.0534929	GO:0007165	GO:BP	signal transduction	14769	2716	c("GO:0007154", "GO:0009987", "GO:0023052", "GO:0050794", "GO:0051716")
360	magenta	TRUE	2.45768e-06	427	541	46	0.0850277	0.107728	GO:0030335	GO:BP	positive regulation of cell migration	14769	6744	c("GO:0016477", "GO:0030334", "GO:2000147")
361	magenta	TRUE	3.39722e-06	1178	541	88	0.162662	0.0747029	GO:0051240	GO:BP	positive regulation of multicellular organismal process	14769	13408	c("GO:0032501", "GO:0048518", "GO:0051239")
362	magenta	TRUE	4.63205e-06	6067	541	295	0.545287	0.0486237	GO:0050896	GO:BP	response to stimulus	14769	13167	GO:0008150
363	magenta	TRUE	4.70692e-06	451	541	47	0.0868762	0.104213	GO:0040017	GO:BP	positive regulation of locomotion	14769	9814	c("GO:0040011", "GO:0040012", "GO:0048518")
364	magenta	TRUE	4.89258e-06	3280	541	184	0.340111	0.0560976	GO:0030154	GO:BP	cell differentiation	14769	6654	GO:0048869
365	magenta	TRUE	4.9661e-06	4521	541	235	0.434381	0.0519797	GO:0007154	GO:BP	cell communication	14769	2705	GO:0009987
366	magenta	TRUE	5.02451e-06	3281	541	184	0.340111	0.0560805	GO:0048869	GO:BP	cellular developmental process	14769	12943	c("GO:0009987", "GO:0032502")
367	magenta	TRUE	6.11216e-06	1492	541	103	0.190388	0.0690349	GO:0141124	GO:BP	intracellular signaling cassette	14769	19772	GO:0035556
368	magenta	TRUE	6.41401e-06	1076	541	82	0.151571	0.0762082	GO:2000026	GO:BP	regulation of multicellular organismal development	14769	24952	c("GO:0007275", "GO:0050793", "GO:0051239")
369	magenta	TRUE	6.5166e-06	8301	541	375	0.693161	0.0451753	GO:0050794	GO:BP	regulation of cellular process	14769	13090	c("GO:0009987", "GO:0050789")
370	magenta	TRUE	8.83303e-06	784	541	66	0.121996	0.0841837	GO:0007167	GO:BP	enzyme-linked receptor protein signaling pathway	14769	2718	GO:0007166
371	magenta	TRUE	1.10826e-05	415	541	44	0.0813309	0.106024	GO:0001501	GO:BP	skeletal system development	14769	316	GO:0048731
372	magenta	TRUE	1.8258e-05	286	541	35	0.064695	0.122378	GO:0031589	GO:BP	cell-substrate adhesion	14769	7193	GO:0007155
373	magenta	TRUE	2.87516e-05	576	541	53	0.0979667	0.0920139	GO:0071363	GO:BP	cellular response to growth factor stimulus	14769	16385	c("GO:0070848", "GO:0071495")
374	magenta	TRUE	3.42798e-05	1153	541	84	0.155268	0.0728534	GO:0009719	GO:BP	response to endogenous stimulus	14769	3602	GO:0050896
375	magenta	TRUE	4.8007e-05	56	541	15	0.0277264	0.267857	GO:0030199	GO:BP	collagen fibril organization	14769	6675	c("GO:0030198", "GO:0097435")
376	magenta	TRUE	4.88945e-05	967	541	74	0.136784	0.0765253	GO:0071495	GO:BP	cellular response to endogenous stimulus	14769	16497	GO:0009719
377	magenta	TRUE	5.01108e-05	115	541	21	0.038817	0.182609	GO:0045766	GO:BP	positive regulation of angiogenesis	14769	11440	c("GO:0001525", "GO:0045765", "GO:1904018")
378	magenta	TRUE	5.55916e-05	604	541	54	0.0998152	0.089404	GO:0070848	GO:BP	response to growth factor	14769	16112	GO:0009719
379	magenta	TRUE	5.62563e-05	1366	541	94	0.173752	0.0688141	GO:0023056	GO:BP	positive regulation of signaling	14769	6608	c("GO:0023051", "GO:0023052", "GO:0048518")
380	magenta	TRUE	6.07993e-05	571	541	52	0.0961183	0.0910683	GO:0061061	GO:BP	muscle structure development	14769	14961	GO:0048856
381	magenta	TRUE	7.32745e-05	5176	541	256	0.473198	0.049459	GO:0051716	GO:BP	cellular response to stimulus	14769	13719	c("GO:0009987", "GO:0050896")
382	magenta	TRUE	8.18781e-05	118	541	21	0.038817	0.177966	GO:1904018	GO:BP	positive regulation of vasculature development	14769	23106	c("GO:0001944", "GO:0051094", "GO:0051240", "GO:1901342")
383	magenta	TRUE	0.000100803	1361	541	93	0.171904	0.0683321	GO:0010647	GO:BP	positive regulation of cell communication	14769	4276	c("GO:0007154", "GO:0010646", "GO:0048522")
384	magenta	TRUE	0.000132862	1206	541	85	0.157116	0.0704809	GO:0009967	GO:BP	positive regulation of signal transduction	14769	3790	c("GO:0007165", "GO:0009966", "GO:0010647", "GO:0023056", "GO:0048584")
385	magenta	TRUE	0.000187972	101	541	19	0.0351201	0.188119	GO:0010811	GO:BP	positive regulation of cell-substrate adhesion	14769	4406	c("GO:0010810", "GO:0031589", "GO:0045785")
386	magenta	TRUE	0.000373954	232	541	29	0.0536044	0.125	GO:0061448	GO:BP	connective tissue development	14769	15267	GO:0009888
387	magenta	TRUE	0.000400473	321	541	35	0.064695	0.109034	GO:0043410	GO:BP	positive regulation of MAPK cascade	14769	10581	c("GO:0000165", "GO:0043408", "GO:1902533")
388	magenta	TRUE	0.00048577	167	541	24	0.0443623	0.143713	GO:0051216	GO:BP	cartilage development	14769	13393	c("GO:0001501", "GO:0048513", "GO:0061448")
389	magenta	TRUE	0.000506756	520	541	47	0.0868762	0.0903846	GO:0007507	GO:BP	heart development	14769	2979	c("GO:0048513", "GO:0072359")
390	magenta	TRUE	0.000546372	4182	541	213	0.393715	0.0509326	GO:0048519	GO:BP	negative regulation of biological process	14769	12635	c("GO:0008150", "GO:0050789")
391	magenta	TRUE	0.000597443	4062	541	208	0.384473	0.0512063	GO:0048523	GO:BP	negative regulation of cellular process	14769	12639	c("GO:0009987", "GO:0048519", "GO:0050794")
392	magenta	TRUE	0.00066663	1689	541	106	0.195933	0.062759	GO:0048584	GO:BP	positive regulation of response to stimulus	14769	12688	c("GO:0048518", "GO:0048583", "GO:0050896")
393	magenta	TRUE	0.00101653	3043	541	165	0.304991	0.0542228	GO:0048583	GO:BP	regulation of response to stimulus	14769	12687	c("GO:0050789", "GO:0050896")
394	magenta	TRUE	0.00138622	1477	541	95	0.175601	0.0643196	GO:0009605	GO:BP	response to external stimulus	14769	3519	GO:0050896
395	magenta	TRUE	0.0014714	1332	541	88	0.162662	0.0660661	GO:0003008	GO:BP	system process	14769	1457	GO:0032501
396	magenta	TRUE	0.00214611	180	541	24	0.0443623	0.133333	GO:0010810	GO:BP	regulation of cell-substrate adhesion	14769	4405	c("GO:0030155", "GO:0031589")
397	magenta	TRUE	0.00333624	680	541	54	0.0998152	0.0794118	GO:0022603	GO:BP	regulation of anatomical structure morphogenesis	14769	6578	c("GO:0009653", "GO:0050793")
398	magenta	TRUE	0.00346283	466	541	42	0.077634	0.0901288	GO:0043408	GO:BP	regulation of MAPK cascade	14769	10579	c("GO:0000165", "GO:1902531")
399	magenta	TRUE	0.00542201	67	541	14	0.025878	0.208955	GO:0032963	GO:BP	collagen metabolic process	14769	7890	GO:0008152
400	magenta	TRUE	0.00660391	657	541	52	0.0961183	0.0791476	GO:0008284	GO:BP	positive regulation of cell population proliferation	14769	3137	c("GO:0008283", "GO:0042127", "GO:0048522")
401	magenta	TRUE	0.0076645	2060	541	119	0.219963	0.057767	GO:0009891	GO:BP	positive regulation of biosynthetic process	14769	3736	c("GO:0009058", "GO:0009889", "GO:0009893")
402	magenta	TRUE	0.00834439	1512	541	94	0.173752	0.0621693	GO:0006915	GO:BP	apoptotic process	14769	2553	GO:0012501
403	magenta	TRUE	0.00993285	2810	541	151	0.279113	0.0537367	GO:0009893	GO:BP	positive regulation of metabolic process	14769	3738	c("GO:0008152", "GO:0019222", "GO:0048522")
404	magenta	TRUE	0.0106072	333	541	33	0.0609982	0.0990991	GO:0050673	GO:BP	epithelial cell proliferation	14769	13036	GO:0008283
405	magenta	TRUE	0.0118696	34	541	10	0.0184843	0.294118	GO:0032964	GO:BP	collagen biosynthetic process	14769	7891	c("GO:0009058", "GO:0032963")
406	magenta	TRUE	0.0122397	183	541	23	0.0425139	0.125683	GO:0007160	GO:BP	cell-matrix adhesion	14769	2711	GO:0031589
407	magenta	TRUE	0.0140392	2427	541	134	0.247689	0.0552122	GO:0009966	GO:BP	regulation of signal transduction	14769	3789	c("GO:0007165", "GO:0010646", "GO:0023051", "GO:0048583")
408	magenta	TRUE	0.0153439	2782	541	149	0.275416	0.0535586	GO:0023051	GO:BP	regulation of signaling	14769	6606	c("GO:0023052", "GO:0050789")
409	magenta	TRUE	0.0158849	1555	541	95	0.175601	0.0610932	GO:0012501	GO:BP	programmed cell death	14769	4551	GO:0008219
410	magenta	TRUE	0.016964	831	541	60	0.110906	0.0722022	GO:0010628	GO:BP	positive regulation of gene expression	14769	4257	c("GO:0010467", "GO:0010468", "GO:0010557")
411	magenta	TRUE	0.0172651	407	541	37	0.0683919	0.0909091	GO:0044057	GO:BP	regulation of system process	14769	10796	c("GO:0003008", "GO:0051239")
412	magenta	TRUE	0.0178683	1559	541	95	0.175601	0.0609365	GO:0008219	GO:BP	cell death	14769	3132	GO:0009987
413	magenta	TRUE	0.0195208	1983	541	114	0.210721	0.0574887	GO:0010557	GO:BP	positive regulation of macromolecule biosynthetic process	14769	4193	c("GO:0009059", "GO:0009891", "GO:0010556", "GO:0010604")
414	magenta	TRUE	0.0217366	54	541	12	0.0221811	0.222222	GO:1903053	GO:BP	regulation of extracellular matrix organization	14769	22413	c("GO:0030198", "GO:0051128")
415	magenta	TRUE	0.0218382	161	541	21	0.038817	0.130435	GO:0033002	GO:BP	muscle cell proliferation	14769	7914	GO:0008283
416	magenta	TRUE	0.0234246	1205	541	78	0.144177	0.0647303	GO:0045595	GO:BP	regulation of cell differentiation	14769	11284	c("GO:0030154", "GO:0050793", "GO:0050794")
417	magenta	TRUE	0.0234828	312	541	31	0.0573013	0.099359	GO:0042060	GO:BP	wound healing	14769	9856	GO:0009611
418	magenta	TRUE	0.0313687	417	541	37	0.0683919	0.088729	GO:0009611	GO:BP	response to wounding	14769	3525	GO:0006950
419	magenta	TRUE	0.0351061	562	541	45	0.0831793	0.0800712	GO:0000165	GO:BP	MAPK cascade	14769	55	GO:0141124
420	magenta	TRUE	0.0390195	287	541	29	0.0536044	0.101045	GO:0141091	GO:BP	transforming growth factor beta receptor superfamily signaling pathway	14769	19761	GO:0007178
421	magenta	TRUE	0.0402416	492	541	41	0.0757856	0.0833333	GO:0048598	GO:BP	embryonic morphogenesis	14769	12698	c("GO:0009653", "GO:0009790")
422	magenta	TRUE	0.0425632	2781	541	147	0.271719	0.0528587	GO:0010646	GO:BP	regulation of cell communication	14769	4275	c("GO:0007154", "GO:0050794")
423	magenta	TRUE	0.044568	305	541	30	0.0554529	0.0983607	GO:0007178	GO:BP	cell surface receptor protein serine/threonine kinase signaling pathway	14769	2727	GO:0007167
424	magenta	TRUE	0.0461852	2572	541	138	0.255083	0.0536547	GO:0010604	GO:BP	positive regulation of macromolecule metabolic process	14769	4234	c("GO:0009893", "GO:0043170", "GO:0060255")
425	magenta	TRUE	0.0487465	2504	541	135	0.249538	0.0539137	GO:0042221	GO:BP	response to chemical	14769	9956	GO:0050896
426	magenta	TRUE	4.69387e-37	367	541	82	0.151571	0.223433	GO:0031012	GO:CC	extracellular matrix	14769	1000	GO:0030312
427	magenta	TRUE	4.69387e-37	367	541	82	0.151571	0.223433	GO:0030312	GO:CC	external encapsulating structure	14769	902	c("GO:0071944", "GO:0110165")
428	magenta	TRUE	3.98482e-32	273	541	67	0.123845	0.245421	GO:0062023	GO:CC	collagen-containing extracellular matrix	14769	2296	GO:0031012
429	magenta	TRUE	6.97422e-22	3893	541	256	0.473198	0.0657591	GO:0071944	GO:CC	cell periphery	14769	2725	GO:0110165
430	magenta	TRUE	7.04464e-22	2619	541	198	0.365989	0.0756014	GO:0005576	GO:CC	extracellular region	14769	194	GO:0110165
431	magenta	TRUE	2.48501e-15	2129	541	159	0.2939	0.0746829	GO:0005615	GO:CC	extracellular space	14769	227	c("GO:0005576", "GO:0110165")
432	magenta	TRUE	1.54435e-10	78	541	23	0.0425139	0.294872	GO:0005604	GO:CC	basement membrane	14769	218	GO:0031012
433	magenta	TRUE	5.62746e-09	241	541	37	0.0683919	0.153527	GO:0005788	GO:CC	endoplasmic reticulum lumen	14769	340	c("GO:0005783", "GO:0070013")
434	magenta	TRUE	5.66112e-09	66	541	20	0.0369686	0.30303	GO:0005581	GO:CC	collagen trimer	14769	197	GO:0032991
435	magenta	TRUE	7.98657e-09	269	541	39	0.0720887	0.144981	GO:0043235	GO:CC	receptor complex	14769	1848	GO:0032991
436	magenta	TRUE	9.83666e-08	511	541	54	0.0998152	0.105675	GO:0009986	GO:CC	cell surface	14769	641	GO:0110165
437	magenta	TRUE	1.55649e-06	3569	541	198	0.365989	0.0554777	GO:0005886	GO:CC	plasma membrane	14769	409	c("GO:0016020", "GO:0071944")
438	magenta	TRUE	0.000210645	1611	541	104	0.192237	0.0645562	GO:1903561	GO:CC	extracellular vesicle	14769	3657	c("GO:0031982", "GO:0065010")
439	magenta	TRUE	0.000210645	1611	541	104	0.192237	0.0645562	GO:0043230	GO:CC	extracellular organelle	14769	1844	c("GO:0005576", "GO:0043226")
440	magenta	TRUE	0.000210645	1611	541	104	0.192237	0.0645562	GO:0065010	GO:CC	extracellular membrane-bounded organelle	14769	2333	c("GO:0043227", "GO:0043230")
441	magenta	TRUE	0.0012367	11	541	7	0.012939	0.636364	GO:0005583	GO:CC	fibrillar collagen trimer	14769	199	c("GO:0005581", "GO:0098643")
442	magenta	TRUE	0.0012367	11	541	7	0.012939	0.636364	GO:0098643	GO:CC	banded collagen fibril	14769	3158	c("GO:0098644", "GO:0099512")
443	magenta	TRUE	0.00155865	1587	541	100	0.184843	0.063012	GO:0070062	GO:CC	extracellular exosome	14769	2353	c("GO:0005615", "GO:1903561")
444	magenta	TRUE	0.00641359	408	541	38	0.0702403	0.0931373	GO:0098797	GO:CC	plasma membrane protein complex	14769	3189	c("GO:0005886", "GO:0098796")
445	magenta	TRUE	0.00814399	19	541	8	0.0147874	0.421053	GO:0098644	GO:CC	complex of collagen trimers	14769	3159	c("GO:0062023", "GO:0099080")
446	magenta	TRUE	0.00832763	2992	541	159	0.2939	0.0531417	GO:0031982	GO:CC	vesicle	14769	1199	GO:0043227
447	magenta	TRUE	7.26967e-24	116	541	40	0.0739372	0.344828	GO:0005201	GO:MF	extracellular matrix structural constituent	14769	1321	GO:0005198
448	magenta	TRUE	5.24677e-11	831	541	80	0.147874	0.0962696	GO:0060089	GO:MF	molecular transducer activity	14769	7750	GO:0003674
449	magenta	TRUE	5.24677e-11	831	541	80	0.147874	0.0962696	GO:0038023	GO:MF	signaling receptor activity	14769	5012	GO:0060089
450	magenta	TRUE	1.22174e-10	111	541	27	0.0499076	0.243243	GO:0019838	GO:MF	growth factor binding	14769	3474	GO:0005515
451	magenta	TRUE	1.22966e-07	156	541	28	0.051756	0.179487	GO:0005539	GO:MF	glycosaminoglycan binding	14769	1477	GO:0097367
452	magenta	TRUE	1.42641e-06	38	541	14	0.025878	0.368421	GO:0030020	GO:MF	extracellular matrix structural constituent conferring tensile strength	14769	3587	GO:0005201
453	magenta	TRUE	2.54673e-05	953	541	74	0.136784	0.0776495	GO:0005102	GO:MF	signaling receptor binding	14769	1248	GO:0005515
454	magenta	TRUE	3.63592e-05	55	541	15	0.0277264	0.272727	GO:0005518	GO:MF	collagen binding	14769	1464	GO:0044877
455	magenta	TRUE	8.18781e-05	118	541	21	0.038817	0.177966	GO:0008201	GO:MF	heparin binding	14769	1580	c("GO:0005539", "GO:1901681")
456	magenta	TRUE	0.000501839	235	541	29	0.0536044	0.123404	GO:0048018	GO:MF	receptor ligand activity	14769	6698	c("GO:0005102", "GO:0030546")
457	magenta	TRUE	0.00052983	453	541	43	0.0794824	0.0949227	GO:0004888	GO:MF	transmembrane signaling receptor activity	14769	1116	GO:0038023
458	magenta	TRUE	0.000809702	240	541	29	0.0536044	0.120833	GO:0030546	GO:MF	signaling receptor activator activity	14769	3699	c("GO:0030545", "GO:0038023", "GO:0140677")
459	magenta	TRUE	0.00106886	498	541	45	0.0831793	0.0903614	GO:0005509	GO:MF	calcium ion binding	14769	1461	GO:0046872
460	magenta	TRUE	0.00121905	570	541	49	0.090573	0.0859649	GO:0005198	GO:MF	structural molecule activity	14769	1318	GO:0003674
461	magenta	TRUE	0.0012367	11	541	7	0.012939	0.636364	GO:0048407	GO:MF	platelet-derived growth factor binding	14769	6725	GO:0019838
462	magenta	TRUE	0.00158348	262	541	30	0.0554529	0.114504	GO:0030545	GO:MF	signaling receptor regulator activity	14769	3698	c("GO:0038023", "GO:0098772")
463	magenta	TRUE	0.0015848	52	541	13	0.0240296	0.25	GO:0050840	GO:MF	extracellular matrix binding	14769	7358	GO:0005488
464	magenta	TRUE	4.59191e-08	86	541	20	0.0369686	0.232558	HP:0100699	HP	Scarring	14769	16339	HP:0003549
465	magenta	TRUE	6.07117e-08	32	541	13	0.0240296	0.40625	HP:0001075	HP	Atrophic scars	14769	840	c("HP:0000987", "HP:0004334")
466	magenta	TRUE	1.72613e-07	650	541	59	0.109057	0.0907692	HP:0012531	HP	Pain	14769	8879	HP:0025142
467	magenta	TRUE	2.86498e-07	250	541	33	0.0609982	0.132	HP:0030163	HP	Abnormal vascular physiology	14769	10440	c("HP:0002597", "HP:0011025")
468	magenta	TRUE	1.17909e-06	8	541	7	0.012939	0.875	HP:0025019	HP	Arterial rupture	14769	9502	HP:0025323
469	magenta	TRUE	1.44355e-06	64	541	16	0.0295749	0.25	HP:0000987	HP	Atypical scarring of skin	14769	767	c("HP:0011355", "HP:0100699")
470	magenta	TRUE	1.88002e-06	342	541	38	0.0702403	0.111111	HP:0031653	HP	Abnormal heart valve physiology	14769	11838	HP:0011025
471	magenta	TRUE	4.72641e-06	99	541	19	0.0351201	0.191919	HP:0004334	HP	Dermal atrophy	14769	3018	HP:0008065
472	magenta	TRUE	6.63471e-06	1544	541	101	0.186691	0.0654145	HP:0000006	HP	Autosomal dominant inheritance	14769	5	HP:0034345
473	magenta	TRUE	7.43974e-06	124	541	21	0.038817	0.169355	HP:0025323	HP	Abnormal arterial physiology	14769	9784	HP:0030163
474	magenta	TRUE	1.65852e-05	10	541	7	0.012939	0.7	HP:0001073	HP	Cigarette-paper scars	14769	838	HP:0001075
475	magenta	TRUE	2.84867e-05	7	541	6	0.0110906	0.857143	HP:0000993	HP	Molluscoid pseudotumors	14769	772	HP:0011355
476	magenta	TRUE	4.89826e-05	1186	541	81	0.149723	0.0682968	HP:0011025	HP	Abnormal cardiovascular system physiology	14769	7406	HP:0001626
477	magenta	TRUE	8.46606e-05	63	541	14	0.025878	0.222222	HP:0002616	HP	Aortic root aneurysm	14769	1886	HP:0012727
478	magenta	TRUE	0.000169443	437	541	40	0.0739372	0.0915332	HP:0001892	HP	Abnormal bleeding	14769	1367	HP:0001871
479	magenta	TRUE	0.000182891	148	541	21	0.038817	0.141892	HP:0000978	HP	Bruising susceptibility	14769	763	HP:0001933
480	magenta	TRUE	0.00022282	32	541	10	0.0184843	0.3125	HP:0000015	HP	Bladder diverticulum	14769	14	HP:0025487
481	magenta	TRUE	0.000241649	986	541	69	0.127542	0.0699797	HP:0025142	HP	Constitutional symptom	14769	9616	HP:0000118
482	magenta	TRUE	0.000251592	164	541	22	0.0406654	0.134146	HP:0034376	HP	Atrioventricular valve regurgitation	14769	14487	HP:0031650
483	magenta	TRUE	0.000309296	33	541	10	0.0184843	0.30303	HP:0002647	HP	Aortic dissection	14769	1911	HP:0001679
484	magenta	TRUE	0.000322935	180	541	23	0.0425139	0.127778	HP:0031650	HP	Abnormal atrioventricular valve physiology	14769	11835	HP:0031653
485	magenta	TRUE	0.00035638	195	541	24	0.0443623	0.123077	HP:0001933	HP	Subcutaneous hemorrhage	14769	1398	c("HP:0001892", "HP:0011276")
486	magenta	TRUE	0.000749503	134	541	19	0.0351201	0.141791	HP:0001653	HP	Mitral regurgitation	14769	1198	c("HP:0031481", "HP:0034376")
487	magenta	TRUE	0.000824475	148	541	20	0.0369686	0.135135	HP:0031481	HP	Abnormal mitral valve physiology	14769	11672	HP:0031650
488	magenta	TRUE	0.00094766	191	541	23	0.0425139	0.120419	HP:0002617	HP	Vascular dilatation	14769	1887	HP:0033353
489	magenta	TRUE	0.00113412	88	541	15	0.0277264	0.170455	HP:0033401	HP	Tissue ischemia	14769	13523	HP:0025323
490	magenta	TRUE	0.00113412	88	541	15	0.0277264	0.170455	HP:0002637	HP	Cerebral ischemia	14769	1902	HP:0033401
491	magenta	TRUE	0.00135108	47	541	11	0.0203327	0.234043	HP:0002326	HP	Transient ischemic attack	14769	1700	c("HP:0001297", "HP:0002637")
492	magenta	TRUE	0.00136651	67	541	13	0.0240296	0.19403	HP:0000974	HP	Hyperextensible skin	14769	760	HP:0008067
493	magenta	TRUE	0.00169546	48	541	11	0.0203327	0.229167	HP:0004944	HP	Dilatation of the cerebral artery	14769	3370	c("HP:0002617", "HP:0009145")
494	magenta	TRUE	0.00231181	70	541	13	0.0240296	0.185714	HP:0031651	HP	Abnormal tricuspid valve physiology	14769	11836	HP:0031650
495	magenta	TRUE	0.00318087	4	541	4	0.00739372	1	HP:0030009	HP	Cervical insufficiency	14769	10291	HP:0012888
496	magenta	TRUE	0.00321235	12	541	6	0.0110906	0.5	HP:0012888	HP	Abnormal uterine cervix morphology	14769	9234	HP:0000130
497	magenta	TRUE	0.00321235	12	541	6	0.0110906	0.5	HP:0005294	HP	Arterial dissection	14769	3582	HP:0011004
498	magenta	TRUE	0.00388999	149	541	19	0.0351201	0.127517	HP:0004942	HP	Aortic aneurysm	14769	3368	c("HP:0001679", "HP:0002617")
499	magenta	TRUE	0.00388999	149	541	19	0.0351201	0.127517	HP:0030875	HP	Abnormality of pulmonary circulation	14769	11105	c("HP:0002795", "HP:0030163")
500	magenta	TRUE	0.00476042	151	541	19	0.0351201	0.125828	HP:0001977	HP	Abnormal thrombosis	14769	1437	HP:0001871
501	magenta	TRUE	0.00532296	64	541	12	0.0221811	0.1875	HP:0025487	HP	Abnormal bladder morphology	14769	9935	HP:0000014
502	magenta	TRUE	0.00576555	44	541	10	0.0184843	0.227273	HP:0000977	HP	Soft skin	14769	762	HP:0010647
503	magenta	TRUE	0.00637717	140	541	18	0.0332717	0.128571	HP:0030872	HP	Abnormal cardiac ventricular function	14769	11102	HP:0011025
504	magenta	TRUE	0.00711638	55	541	11	0.0203327	0.2	HP:0100679	HP	Lack of skin elasticity	14769	16323	HP:0010647
505	magenta	TRUE	0.00717241	45	541	10	0.0184843	0.222222	HP:0002105	HP	Hemoptysis	14769	1545	HP:0032016
506	magenta	TRUE	0.00875649	1195	541	74	0.136784	0.0619247	HP:0001871	HP	Abnormality of blood and blood-forming tissues	14769	1347	HP:0000118
507	magenta	TRUE	0.0087944	67	541	12	0.0221811	0.179104	HP:0005180	HP	Tricuspid regurgitation	14769	3492	c("HP:0031651", "HP:0034376")
508	magenta	TRUE	0.00879847	103	541	15	0.0277264	0.145631	HP:0100749	HP	Chest pain	14769	16383	HP:0012531
509	magenta	TRUE	0.00990998	368	541	32	0.0591497	0.0869565	HP:0012378	HP	Fatigue	14769	8728	HP:0025142
510	magenta	TRUE	0.01085	301	541	28	0.051756	0.0930233	HP:0100659	HP	Abnormal cerebral vascular morphology	14769	16306	c("HP:0012443", "HP:0025015")
511	magenta	TRUE	0.0119422	29	541	8	0.0147874	0.275862	HP:0001030	HP	Fragile skin	14769	801	HP:0011354
512	magenta	TRUE	0.0129692	1693	541	96	0.177449	0.0567041	HP:0000951	HP	Abnormality of the skin	14769	739	HP:0001574
513	magenta	TRUE	0.0156316	290	541	27	0.0499076	0.0931034	HP:0011028	HP	Abnormality of blood circulation	14769	7409	HP:0011025
514	magenta	TRUE	0.015946	108	541	15	0.0277264	0.138889	HP:0012727	HP	Thoracic aortic aneurysm	14769	9073	HP:0004942
515	magenta	TRUE	0.0170266	150	541	18	0.0332717	0.12	HP:0031654	HP	Abnormal pulmonary valve physiology	14769	11839	HP:0031653
516	magenta	TRUE	0.0190725	72	541	12	0.0221811	0.166667	HP:0009145	HP	Abnormal cerebral artery morphology	14769	5660	c("HP:0011004", "HP:0100659")
517	magenta	TRUE	0.0210569	124	541	16	0.0295749	0.129032	HP:0005162	HP	Abnormal left ventricular function	14769	3482	HP:0030872
518	magenta	TRUE	0.0239694	62	541	11	0.0203327	0.177419	HP:0000615	HP	Abnormal pupil morphology	14769	477	HP:0000525
519	magenta	TRUE	0.0243653	41	541	9	0.0166359	0.219512	HP:0003010	HP	Prolonged bleeding time	14769	2166	HP:0001892
520	magenta	TRUE	0.0247618	184	541	20	0.0369686	0.108696	HP:0008065	HP	Aplasia/Hypoplasia of the skin	14769	5088	HP:0011355
521	magenta	TRUE	0.0279319	201	541	21	0.038817	0.104478	HP:0002659	HP	Increased susceptibility to fractures	14769	1920	HP:0011843
522	magenta	TRUE	0.0367755	17	541	6	0.0110906	0.352941	HP:0011488	HP	Abnormal corneal endothelium morphology	14769	7856	HP:0000481
523	magenta	TRUE	0.0367755	17	541	6	0.0110906	0.352941	HP:0003834	HP	Shoulder dislocation	14769	2689	c("HP:0003043", "HP:0030310")
524	magenta	TRUE	0.0367755	17	541	6	0.0110906	0.352941	HP:0001788	HP	Premature rupture of membranes	14769	1291	HP:0001787
525	magenta	TRUE	0.0377792	221	541	22	0.0406654	0.0995475	HP:0010647	HP	Abnormal elasticity of skin	14769	7054	HP:0011121
526	magenta	TRUE	0.0400958	844	541	55	0.101664	0.0651659	HP:0033353	HP	Abnormal blood vessel morphology	14769	13475	HP:0025015
527	magenta	TRUE	0.0404334	431	541	34	0.0628466	0.0788863	HP:0030972	HP	Abnormal systemic blood pressure	14769	11191	HP:0011025
528	magenta	TRUE	0.0444681	11	541	5	0.00924214	0.454545	HP:0012040	HP	Corneal stromal edema	14769	8399	c("HP:0000969", "HP:0011492")
529	magenta	TRUE	0.0487373	147	541	17	0.0314233	0.115646	HP:0001297	HP	Stroke	14769	980	HP:0100659
530	magenta	TRUE	0.0493299	667	541	46	0.0850277	0.0689655	HP:0030962	HP	Abnormal morphology of the great vessels	14769	11183	HP:0033353
531	magenta	TRUE	1.24999e-09	54	541	17	0.0314233	0.314815	HPA:0461431	HPA	Skin 1; extracellular matrix[≥Low]	14769	661	HPA:0460000
532	magenta	TRUE	6.06432e-08	43	541	14	0.025878	0.325581	HPA:0461432	HPA	Skin 1; extracellular matrix[≥Medium]	14769	662	HPA:0461431
533	magenta	TRUE	6.6816e-08	59	541	16	0.0295749	0.271186	HPA:0471431	HPA	Skin 2; extracellular matrix[≥Low]	14769	716	HPA:0470000
534	magenta	TRUE	1.53546e-06	24	541	10	0.0184843	0.416667	HPA:0461433	HPA	Skin 1; extracellular matrix[High]	14769	663	HPA:0461432
535	magenta	TRUE	6.17523e-05	26	541	9	0.0166359	0.346154	HPA:0471433	HPA	Skin 2; extracellular matrix[High]	14769	718	HPA:0471432
536	magenta	TRUE	0.000146354	45	541	11	0.0203327	0.244444	HPA:0471432	HPA	Skin 2; extracellular matrix[≥Medium]	14769	717	HPA:0471431
537	magenta	TRUE	1.39025e-08	261	541	34	0.0628466	0.130268	KEGG:04151	KEGG	PI3K-Akt signaling pathway	14769	285	KEGG:00000
538	magenta	TRUE	2.7383e-08	68	541	17	0.0314233	0.25	KEGG:04512	KEGG	ECM-receptor interaction	14769	314	KEGG:00000
539	magenta	TRUE	1.5202e-07	66	541	16	0.0295749	0.242424	KEGG:04974	KEGG	Protein digestion and absorption	14769	405	KEGG:00000
540	magenta	TRUE	2.41014e-07	180	541	26	0.0480591	0.144444	KEGG:04510	KEGG	Focal adhesion	14769	313	KEGG:00000
541	magenta	TRUE	0.000220612	176	541	21	0.038817	0.119318	KEGG:04020	KEGG	Calcium signaling pathway	14769	250	KEGG:00000
542	magenta	TRUE	0.000769153	253	541	25	0.0462107	0.0988142	KEGG:04010	KEGG	MAPK signaling pathway	14769	243	KEGG:00000
543	magenta	TRUE	0.00131187	61	541	11	0.0203327	0.180328	KEGG:05146	KEGG	Amoebiasis	14769	438	KEGG:00000
544	magenta	TRUE	0.00207082	172	541	19	0.0351201	0.110465	KEGG:05205	KEGG	Proteoglycans in cancer	14769	457	KEGG:00000
545	magenta	TRUE	0.00208261	101	541	14	0.025878	0.138614	KEGG:04060	KEGG	Cytokine-cytokine receptor interaction	14769	253	KEGG:00000
546	magenta	TRUE	0.00208728	268	541	25	0.0462107	0.0932836	KEGG:05165	KEGG	Human papillomavirus infection	14769	446	KEGG:00000
547	magenta	TRUE	0.00457801	182	541	19	0.0351201	0.104396	KEGG:04014	KEGG	Ras signaling pathway	14769	247	KEGG:00000
548	magenta	TRUE	0.00804146	418	541	32	0.0591497	0.076555	KEGG:05200	KEGG	Pathways in cancer	14769	453	KEGG:00000
549	magenta	TRUE	0.00967368	75	541	11	0.0203327	0.146667	KEGG:05410	KEGG	Hypertrophic cardiomyopathy	14769	489	KEGG:00000
550	magenta	TRUE	0.0139146	78	541	11	0.0203327	0.141026	KEGG:05414	KEGG	Dilated cardiomyopathy	14769	491	KEGG:00000
551	magenta	TRUE	0.0149165	92	541	12	0.0221811	0.130435	KEGG:04350	KEGG	TGF-beta signaling pathway	14769	304	KEGG:00000
552	magenta	TRUE	0.0222388	34	541	7	0.012939	0.205882	KEGG:04610	KEGG	Complement and coagulation cascades	14769	320	KEGG:00000
553	magenta	TRUE	0.0301377	99	541	12	0.0221811	0.121212	KEGG:04724	KEGG	Glutamatergic synapse	14769	354	KEGG:00000
554	magenta	TRUE	0.00244955	2797	541	153	0.28281	0.0547015	TF:M09763_1	TF	Factor: NF1C; motif: WGCCARR; match class: 1	14769	5727	TF:M09763
555	magenta	TRUE	0.00297143	7462	541	334	0.617375	0.0447601	TF:M01835_1	TF	Factor: GKLF; motif: CCTCCYN; match class: 1	14769	3293	TF:M01835
556	magenta	TRUE	0.011032	7706	541	340	0.628466	0.0441215	TF:M09984	TF	Factor: MAZ; motif: GGGGGAGGGGGNGRGRRRGNRG	14769	5148	TF:M00000
557	magenta	TRUE	0.0183456	8187	541	356	0.658041	0.0434836	TF:M01733	TF	Factor: MZF-1; motif: TGGGGAR	14769	5644	TF:M00000
558	magenta	TRUE	0.0193396	5077	541	241	0.445471	0.047469	TF:M09737	TF	Factor: ZNF644; motif: TCCWGCCTCTSN	14769	11178	TF:M00000
559	magenta	TRUE	0.0284217	1975	541	113	0.208872	0.0572152	TF:M03878	TF	Factor: MIBP1; motif: WNWCCCCAGCTR	14769	5338	TF:M00000
560	magenta	TRUE	0.0303574	6182	541	282	0.521257	0.0456163	TF:M13128_1	TF	Factor: MED8; motif: CYYNSCYYCCTSCNCC; match class: 1	14769	5171	TF:M13128
561	magenta	TRUE	0.031638	4770	541	228	0.421442	0.0477987	TF:M10002	TF	Factor: NF-1C; motif: NYTGGCNNYNNGCCARN	14769	5728	TF:M00000
562	orange	TRUE	0.00401317	176	109	8	0.0733945	0.0454545	KEGG:04020	KEGG	Calcium signaling pathway	14769	250	KEGG:00000
563	pink	TRUE	0.0460119	596	549	43	0.0783242	0.0721477	HP:0034684	HP	Abnormal enzyme concentration or activity	14769	14794	HP:0001939
564	purple	TRUE	0.0128354	6630	1429	713	0.49895	0.107541	HPA:0090000	HPA	Cerebellum	14769	103	HPA:0000000
565	purple	TRUE	0.0174351	4640	1429	515	0.360392	0.110991	HPA:0100211	HPA	Cerebral cortex; neuropil[≥Low]	14769	195	HPA:0100000
566	purple	TRUE	0.045847	5445	1429	591	0.413576	0.10854	HPA:0310441	HPA	Lymph node; non-germinal center cells[≥Low]	14769	463	HPA:0310000
567	purple	TRUE	0.0473551	4244	1429	471	0.329601	0.11098	HPA:0090181	HPA	Cerebellum; cells in granular layer[≥Low]	14769	131	HPA:0090000
568	purple	TRUE	4.62705e-07	7017	1429	800	0.559832	0.114009	TF:M07380_1	TF	Factor: E2F-4; motif: NTTTCSCGCC; match class: 1	14769	1557	TF:M07380
569	purple	TRUE	2.5846e-05	8315	1429	913	0.638908	0.109802	TF:M12173	TF	Factor: GKLF; motif: NNCCMCRCCCN	14769	4738	TF:M00000
570	purple	TRUE	3.23089e-05	7428	1429	828	0.579426	0.11147	TF:M12186	TF	Factor: BTEB4; motif: NCCACGCCCM	14769	4714	TF:M00000
571	purple	TRUE	0.00115922	11749	1429	1214	0.849545	0.103328	TF:M04934_1	TF	Factor: TR4; motif: ACCCCGS; match class: 1	14769	6123	TF:M04934
572	purple	TRUE	0.010887	10964	1429	1139	0.797061	0.103885	TF:M02089	TF	Factor: E2F-3; motif: GGCGGGN	14769	1536	TF:M00000
573	purple	TRUE	0.014802	4969	1429	567	0.396781	0.114107	TF:M13135	TF	Factor: SP4; motif: GGCCCCGCCCCCN	14769	8114	TF:M00000
574	purple	TRUE	0.0149613	5852	1429	655	0.458362	0.111928	TF:M12151	TF	Factor: Sp1; motif: NWRGCCMCGCCCMCN	14769	8056	TF:M00000
575	purple	TRUE	0.019724	7680	1429	832	0.582225	0.108333	TF:M01783	TF	Factor: SP2; motif: GGGCGGGAC	14769	8074	TF:M00000
576	purple	TRUE	0.0278985	7225	1429	787	0.550735	0.108927	TF:M01588	TF	Factor: GKLF; motif: GCCMCRCCCNNN	14769	3284	TF:M00000
577	purple	TRUE	0.0297139	6018	1429	669	0.46816	0.111167	TF:M10098	TF	Factor: DP-1; motif: NRNNGGCGGGAANN	14769	8892	TF:M00000
578	purple	TRUE	0.0322863	9629	1429	1014	0.709587	0.105307	TF:M04869	TF	Factor: Egr-1; motif: GCGCATGCG	14769	1650	TF:M00000
579	purple	TRUE	0.0424956	10720	1429	1113	0.778866	0.103825	TF:M07380	TF	Factor: E2F-4; motif: NTTTCSCGCC	14769	1556	TF:M00000
580	red	TRUE	4.18462e-07	724	559	67	0.119857	0.0925414	GO:0006325	GO:BP	chromatin organization	14769	2114	GO:0016043
581	red	TRUE	2.37691e-06	4260	559	232	0.415027	0.0544601	GO:0090304	GO:BP	nucleic acid metabolic process	14769	17951	c("GO:0006139", "GO:0043170")
582	red	TRUE	6.16129e-06	7250	559	348	0.62254	0.048	GO:0043170	GO:BP	macromolecule metabolic process	14769	10470	GO:0008152
583	red	TRUE	7.43363e-06	586	559	56	0.100179	0.0955631	GO:0006338	GO:BP	chromatin remodeling	14769	2118	GO:0006325
584	red	TRUE	1.12955e-05	3777	559	209	0.373882	0.0553349	GO:0016070	GO:BP	RNA metabolic process	14769	5072	GO:0090304
585	red	TRUE	7.30558e-05	5043	559	258	0.461538	0.05116	GO:0010467	GO:BP	gene expression	14769	4144	GO:0009059
586	red	TRUE	0.000161957	5406	559	271	0.484794	0.0501295	GO:0009059	GO:BP	macromolecule biosynthetic process	14769	3221	c("GO:0009058", "GO:0043170")
587	red	TRUE	0.000421003	4730	559	242	0.432916	0.0511628	GO:0006139	GO:BP	nucleobase-containing compound metabolic process	14769	1979	GO:0044238
588	red	TRUE	0.000575459	695	559	58	0.103757	0.0834532	GO:0016071	GO:BP	mRNA metabolic process	14769	5073	GO:0016070
589	red	TRUE	0.00465876	3612	559	191	0.341682	0.0528793	GO:0032774	GO:BP	RNA biosynthetic process	14769	7758	c("GO:0016070", "GO:0141187")
590	red	TRUE	0.00528489	3713	559	195	0.348837	0.0525182	GO:0141187	GO:BP	nucleic acid biosynthetic process	14769	19814	c("GO:0009059", "GO:0034654", "GO:0090304")
591	red	TRUE	0.00899174	7957	559	360	0.644007	0.0452432	GO:0044238	GO:BP	primary metabolic process	14769	10839	GO:0008152
592	red	TRUE	0.0354289	3976	559	202	0.36136	0.0508048	GO:0034654	GO:BP	nucleobase-containing compound biosynthetic process	14769	8645	c("GO:0006139", "GO:0009058")
593	red	TRUE	1.81174e-06	4106	559	226	0.404293	0.0550414	GO:0031981	GO:CC	nuclear lumen	14769	1198	c("GO:0005634", "GO:0070013")
594	red	TRUE	1.91766e-06	6480	559	321	0.57424	0.049537	GO:0005634	GO:CC	nucleus	14769	238	GO:0043231
595	red	TRUE	7.19291e-05	3735	559	204	0.364937	0.0546185	GO:0005654	GO:CC	nucleoplasm	14769	247	c("GO:0031981", "GO:0110165")
596	red	TRUE	0.00689951	4995	559	247	0.44186	0.0494494	GO:0031974	GO:CC	membrane-enclosed lumen	14769	1193	GO:0110165
597	red	TRUE	0.00689951	4995	559	247	0.44186	0.0494494	GO:0043233	GO:CC	organelle lumen	14769	1847	c("GO:0031974", "GO:0043226")
598	red	TRUE	0.00689951	4995	559	247	0.44186	0.0494494	GO:0070013	GO:CC	intracellular organelle lumen	14769	2334	c("GO:0043229", "GO:0043233")
599	red	TRUE	0.0195359	4481	559	224	0.400716	0.0499888	GO:0043232	GO:CC	intracellular membraneless organelle	14769	1846	c("GO:0043228", "GO:0043229")
600	red	TRUE	0.0195359	4481	559	224	0.400716	0.0499888	GO:0043228	GO:CC	membraneless organelle	14769	1842	GO:0043226
601	red	TRUE	1.27759e-07	1545	559	113	0.202147	0.0731392	GO:0003723	GO:MF	RNA binding	14769	333	GO:0003676
602	red	TRUE	1.04948e-06	3385	559	196	0.350626	0.0579025	GO:0003676	GO:MF	nucleic acid binding	14769	311	GO:0005488
603	red	TRUE	0.0179001	473	559	38	0.0679785	0.0803383	HP:0000736	HP	Short attention span	14769	571	HP:5200044
604	red	TRUE	0.0274087	482	559	38	0.0679785	0.0788382	HP:5200044	HP	Reduced attention regulation	14769	17719	HP:0100543
605	red	TRUE	9.79396e-14	5053	559	283	0.506261	0.0560063	HPA:0490691	HPA	Smooth muscle; smooth muscle cells[≥Low]	14769	763	HPA:0490000
606	red	TRUE	9.79396e-14	5053	559	283	0.506261	0.0560063	HPA:0490000	HPA	Smooth muscle	14769	762	HPA:0000000
607	red	TRUE	1.46792e-13	3761	559	228	0.407871	0.0606222	HPA:0340461	HPA	Ovary; ovarian stroma cells[≥Low]	14769	508	HPA:0340000
608	red	TRUE	1.22267e-12	5390	559	293	0.52415	0.0543599	HPA:0440000	HPA	Skeletal muscle	14769	622	HPA:0000000
609	red	TRUE	1.22267e-12	5390	559	293	0.52415	0.0543599	HPA:0440341	HPA	Skeletal muscle; myocytes[≥Low]	14769	623	HPA:0440000
610	red	TRUE	1.31687e-12	6311	559	329	0.588551	0.0521312	HPA:0630000	HPA	Cervix	14769	201	HPA:0000000
611	red	TRUE	1.3239e-12	5046	559	279	0.499106	0.0552913	HPA:0340000	HPA	Ovary	14769	492	HPA:0000000
612	red	TRUE	2.36098e-12	3757	559	224	0.400716	0.059622	HPA:0620222	HPA	Vagina; squamous epithelial cells[≥Medium]	14769	873	HPA:0620221
613	red	TRUE	5.00214e-12	6103	559	319	0.570662	0.0522694	HPA:0190000	HPA	Esophagus	14769	324	HPA:0000000
614	red	TRUE	5.00214e-12	6103	559	319	0.570662	0.0522694	HPA:0190221	HPA	Esophagus; squamous epithelial cells[≥Low]	14769	325	HPA:0190000
615	red	TRUE	5.15576e-12	4038	559	235	0.420394	0.0581971	HPA:0330222	HPA	Oral mucosa; squamous epithelial cells[≥Medium]	14769	490	HPA:0330221
616	red	TRUE	7.54978e-12	6562	559	336	0.601073	0.0512039	HPA:0590000	HPA	Thyroid gland	14769	853	HPA:0000000
617	red	TRUE	7.54978e-12	6562	559	336	0.601073	0.0512039	HPA:0590051	HPA	Thyroid gland; glandular cells[≥Low]	14769	854	HPA:0590000
618	red	TRUE	8.38063e-12	5739	559	304	0.543828	0.0529709	HPA:0330221	HPA	Oral mucosa; squamous epithelial cells[≥Low]	14769	489	HPA:0330000
619	red	TRUE	8.38063e-12	5739	559	304	0.543828	0.0529709	HPA:0330000	HPA	Oral mucosa	14769	488	HPA:0000000
620	red	TRUE	1.04054e-11	5245	559	284	0.50805	0.0541468	HPA:0050091	HPA	Breast; myoepithelial cells[≥Low]	14769	61	HPA:0050000
621	red	TRUE	1.29172e-11	2868	559	182	0.325581	0.0634589	HPA:0270352	HPA	Kidney; cells in glomeruli[≥Medium]	14769	412	HPA:0270351
622	red	TRUE	1.40853e-11	6221	559	322	0.576029	0.0517602	HPA:0030051	HPA	Appendix; glandular cells[≥Low]	14769	38	HPA:0030000
623	red	TRUE	2.12779e-11	6577	559	335	0.599284	0.0509351	HPA:0050000	HPA	Breast	14769	54	HPA:0000000
624	red	TRUE	4.06614e-11	3736	559	219	0.391771	0.0586188	HPA:0470682	HPA	Skin 2; epidermal cells[≥Medium]	14769	714	HPA:0470681
625	red	TRUE	4.51419e-11	5501	559	292	0.522361	0.0530813	HPA:0620221	HPA	Vagina; squamous epithelial cells[≥Low]	14769	872	HPA:0620000
626	red	TRUE	4.51419e-11	5501	559	292	0.522361	0.0530813	HPA:0620000	HPA	Vagina	14769	871	HPA:0000000
627	red	TRUE	6.39939e-11	5793	559	303	0.542039	0.0523045	HPA:0241101	HPA	Heart muscle; cardiomyocytes[≥Low]	14769	378	HPA:0240000
628	red	TRUE	6.39939e-11	5793	559	303	0.542039	0.0523045	HPA:0240000	HPA	Heart muscle	14769	377	HPA:0000000
629	red	TRUE	6.66679e-11	4994	559	271	0.484794	0.0542651	HPA:0630221	HPA	Cervix; squamous epithelial cells[≥Low]	14769	205	HPA:0630000
630	red	TRUE	7.25169e-11	4777	559	262	0.468694	0.0548461	HPA:0270351	HPA	Kidney; cells in glomeruli[≥Low]	14769	411	HPA:0270000
631	red	TRUE	8.45801e-11	6267	559	321	0.57424	0.0512207	HPA:0050051	HPA	Breast; glandular cells[≥Low]	14769	58	HPA:0050000
632	red	TRUE	9.77721e-11	6931	559	346	0.618962	0.0499206	HPA:0220000	HPA	Gallbladder	14769	360	HPA:0000000
633	red	TRUE	9.77721e-11	6931	559	346	0.618962	0.0499206	HPA:0220051	HPA	Gallbladder; glandular cells[≥Low]	14769	361	HPA:0220000
634	red	TRUE	1.55535e-10	6085	559	313	0.559928	0.051438	HPA:0220052	HPA	Gallbladder; glandular cells[≥Medium]	14769	362	HPA:0220051
635	red	TRUE	3.91293e-10	6149	559	314	0.561717	0.0510652	HPA:0390051	HPA	Prostate; glandular cells[≥Low]	14769	555	HPA:0390000
636	red	TRUE	3.91293e-10	6149	559	314	0.561717	0.0510652	HPA:0390000	HPA	Prostate	14769	554	HPA:0000000
637	red	TRUE	4.39181e-10	6676	559	334	0.597496	0.05003	HPA:0610831	HPA	Urinary bladder; urothelial cells[≥Low]	14769	868	HPA:0610000
638	red	TRUE	4.39181e-10	6676	559	334	0.597496	0.05003	HPA:0610000	HPA	Urinary bladder	14769	867	HPA:0000000
639	red	TRUE	4.85946e-10	3522	559	206	0.368515	0.0584895	HPA:0050092	HPA	Breast; myoepithelial cells[≥Medium]	14769	62	HPA:0050091
640	red	TRUE	5.37101e-10	5249	559	278	0.497317	0.0529625	HPA:0130201	HPA	Colon; endothelial cells[≥Low]	14769	216	HPA:0130000
641	red	TRUE	6.06924e-10	5454	559	286	0.511628	0.0524386	HPA:0600431	HPA	Tonsil; germinal center cells[≥Low]	14769	858	HPA:0600000
642	red	TRUE	6.76492e-10	4668	559	254	0.454383	0.054413	HPA:0380522	HPA	Placenta; trophoblastic cells[≥Medium]	14769	552	HPA:0380521
643	red	TRUE	8.076e-10	6518	559	327	0.584973	0.0501688	HPA:0460000	HPA	Skin 1	14769	636	HPA:0000000
644	red	TRUE	1.11473e-09	6349	559	320	0.572451	0.0504016	HPA:0470000	HPA	Skin 2	14769	691	HPA:0000000
645	red	TRUE	1.27549e-09	4766	559	257	0.45975	0.0539236	HPA:0050052	HPA	Breast; glandular cells[≥Medium]	14769	59	HPA:0050051
646	red	TRUE	1.2976e-09	3057	559	184	0.329159	0.0601897	HPA:0460662	HPA	Skin 1; keratinocytes[≥Medium]	14769	674	HPA:0460661
647	red	TRUE	1.53423e-09	6572	559	328	0.586762	0.0499087	HPA:0320000	HPA	Nasopharynx	14769	466	HPA:0000000
648	red	TRUE	1.66158e-09	5121	559	271	0.484794	0.0529194	HPA:0030052	HPA	Appendix; glandular cells[≥Medium]	14769	39	HPA:0030051
649	red	TRUE	1.78037e-09	6763	559	335	0.599284	0.0495342	HPA:0350000	HPA	Pancreas	14769	514	HPA:0000000
650	red	TRUE	2.04219e-09	4736	559	255	0.456172	0.0538429	HPA:0460661	HPA	Skin 1; keratinocytes[≥Low]	14769	673	HPA:0460000
651	red	TRUE	2.47147e-09	6488	559	324	0.579606	0.0499383	HPA:0150051	HPA	Duodenum; glandular cells[≥Low]	14769	272	HPA:0150000
652	red	TRUE	2.67847e-09	6283	559	316	0.565295	0.0502944	HPA:0420051	HPA	Salivary gland; glandular cells[≥Low]	14769	615	HPA:0420000
653	red	TRUE	2.67847e-09	6283	559	316	0.565295	0.0502944	HPA:0420000	HPA	Salivary gland	14769	614	HPA:0000000
654	red	TRUE	2.82767e-09	5518	559	286	0.511628	0.0518304	HPA:0610832	HPA	Urinary bladder; urothelial cells[≥Medium]	14769	869	HPA:0610831
655	red	TRUE	2.95945e-09	3494	559	202	0.36136	0.0578134	HPA:0440342	HPA	Skeletal muscle; myocytes[≥Medium]	14769	624	HPA:0440341
656	red	TRUE	3.27662e-09	6422	559	321	0.57424	0.0499844	HPA:0130051	HPA	Colon; glandular cells[≥Low]	14769	231	HPA:0130000
657	red	TRUE	3.32866e-09	3753	559	213	0.381038	0.0567546	HPA:0600432	HPA	Tonsil; germinal center cells[≥Medium]	14769	859	HPA:0600431
658	red	TRUE	3.64398e-09	2913	559	176	0.314848	0.0604188	HPA:0490692	HPA	Smooth muscle; smooth muscle cells[≥Medium]	14769	764	HPA:0490691
659	red	TRUE	4.78092e-09	6491	559	323	0.577818	0.0497612	HPA:0400051	HPA	Rectum; glandular cells[≥Low]	14769	577	HPA:0400000
660	red	TRUE	4.9929e-09	4529	559	245	0.438283	0.0540958	HPA:0060102	HPA	Bronchus; respiratory epithelial cells[≥Medium]	14769	84	HPA:0060101
661	red	TRUE	5.36731e-09	6470	559	322	0.576029	0.0497682	HPA:0480051	HPA	Small intestine; glandular cells[≥Low]	14769	753	HPA:0480000
662	red	TRUE	5.42439e-09	4678	559	251	0.449016	0.0536554	HPA:0100132	HPA	Cerebral cortex; neuronal cells[≥Medium]	14769	190	HPA:0100131
663	red	TRUE	6.12302e-09	5551	559	286	0.511628	0.0515222	HPA:0130052	HPA	Colon; glandular cells[≥Medium]	14769	232	HPA:0130051
664	red	TRUE	6.57841e-09	5706	559	292	0.522361	0.0511742	HPA:0080131	HPA	Caudate; neuronal cells[≥Low]	14769	94	HPA:0080000
665	red	TRUE	7.32751e-09	6694	559	330	0.59034	0.0492979	HPA:0180000	HPA	Epididymis	14769	320	HPA:0000000
666	red	TRUE	7.32751e-09	6694	559	330	0.59034	0.0492979	HPA:0180051	HPA	Epididymis; glandular cells[≥Low]	14769	321	HPA:0180000
667	red	TRUE	7.4681e-09	6827	559	335	0.599284	0.0490699	HPA:0380000	HPA	Placenta	14769	532	HPA:0000000
668	red	TRUE	7.53223e-09	6199	559	311	0.556351	0.0501694	HPA:0100131	HPA	Cerebral cortex; neuronal cells[≥Low]	14769	189	HPA:0100000
669	red	TRUE	7.9785e-09	3438	559	198	0.354204	0.0575916	HPA:0630222	HPA	Cervix; squamous epithelial cells[≥Medium]	14769	206	HPA:0630221
670	red	TRUE	8.18976e-09	6964	559	340	0.608229	0.0488225	HPA:0030000	HPA	Appendix	14769	22	HPA:0000000
671	red	TRUE	8.22791e-09	5665	559	290	0.518784	0.0511915	HPA:0400052	HPA	Rectum; glandular cells[≥Medium]	14769	578	HPA:0400051
672	red	TRUE	9.34447e-09	5243	559	273	0.488372	0.0520694	HPA:0320101	HPA	Nasopharynx; respiratory epithelial cells[≥Low]	14769	485	HPA:0320000
673	red	TRUE	1.07759e-08	4343	559	236	0.422182	0.0543403	HPA:0030071	HPA	Appendix; lymphoid tissue[≥Low]	14769	44	HPA:0030000
674	red	TRUE	1.08122e-08	4927	559	260	0.465116	0.0527704	HPA:0460671	HPA	Skin 1; melanocytes[≥Low]	14769	682	HPA:0460000
675	red	TRUE	1.11847e-08	4659	559	249	0.445438	0.0534449	HPA:0190222	HPA	Esophagus; squamous epithelial cells[≥Medium]	14769	326	HPA:0190221
676	red	TRUE	1.17242e-08	6479	559	321	0.57424	0.0495447	HPA:0160000	HPA	Endometrium 1	14769	306	HPA:0000000
677	red	TRUE	1.38134e-08	3948	559	219	0.391771	0.0554711	HPA:0500651	HPA	Soft tissue 1; fibroblasts[≥Low]	14769	770	HPA:0500000
678	red	TRUE	1.55113e-08	6781	559	332	0.593918	0.0489603	HPA:0020051	HPA	Adrenal gland; glandular cells[≥Low]	14769	16	HPA:0020000
679	red	TRUE	1.60205e-08	6915	559	337	0.602862	0.0487346	HPA:0540051	HPA	Stomach 1; glandular cells[≥Low]	14769	798	HPA:0540000
680	red	TRUE	1.60205e-08	6915	559	337	0.602862	0.0487346	HPA:0540000	HPA	Stomach 1	14769	797	HPA:0000000
681	red	TRUE	1.63222e-08	6053	559	304	0.543828	0.050223	HPA:0600221	HPA	Tonsil; squamous epithelial cells[≥Low]	14769	864	HPA:0600000
682	red	TRUE	1.66748e-08	5343	559	276	0.493739	0.0516564	HPA:0060101	HPA	Bronchus; respiratory epithelial cells[≥Low]	14769	83	HPA:0060000
683	red	TRUE	1.67416e-08	6209	559	310	0.554562	0.0499275	HPA:0170051	HPA	Endometrium 2; glandular cells[≥Low]	14769	317	HPA:0170000
684	red	TRUE	1.72886e-08	6786	559	332	0.593918	0.0489243	HPA:0020000	HPA	Adrenal gland	14769	6	HPA:0000000
685	red	TRUE	1.85259e-08	6631	559	326	0.583184	0.049163	HPA:0300000	HPA	Lung	14769	443	HPA:0000000
686	red	TRUE	2.24802e-08	5256	559	272	0.486583	0.0517504	HPA:0210051	HPA	Fallopian tube; glandular cells[≥Low]	14769	354	HPA:0210000
687	red	TRUE	2.68202e-08	4818	559	254	0.454383	0.052719	HPA:0510000	HPA	Soft tissue 2	14769	776	HPA:0000000
688	red	TRUE	3.02795e-08	6865	559	334	0.597496	0.0486526	HPA:0550051	HPA	Stomach 2; glandular cells[≥Low]	14769	802	HPA:0550000
689	red	TRUE	3.02795e-08	6865	559	334	0.597496	0.0486526	HPA:0550000	HPA	Stomach 2	14769	801	HPA:0000000
690	red	TRUE	3.44045e-08	3772	559	210	0.375671	0.0556734	HPA:0630052	HPA	Cervix; glandular cells[≥Medium]	14769	203	HPA:0630051
691	red	TRUE	3.45046e-08	6268	559	311	0.556351	0.0496171	HPA:0430051	HPA	Seminal vesicle; glandular cells[≥Low]	14769	619	HPA:0430000
692	red	TRUE	3.45046e-08	6268	559	311	0.556351	0.0496171	HPA:0430000	HPA	Seminal vesicle	14769	618	HPA:0000000
693	red	TRUE	3.60649e-08	6374	559	315	0.563506	0.0494195	HPA:0270361	HPA	Kidney; cells in tubules[≥Low]	14769	414	HPA:0270000
694	red	TRUE	4.28216e-08	6278	559	311	0.556351	0.0495381	HPA:0160051	HPA	Endometrium 1; glandular cells[≥Low]	14769	310	HPA:0160000
695	red	TRUE	4.65891e-08	6753	559	329	0.588551	0.0487191	HPA:0060000	HPA	Bronchus	14769	64	HPA:0000000
696	red	TRUE	4.92881e-08	5694	559	288	0.515206	0.0505796	HPA:0290000	HPA	Liver	14769	436	HPA:0000000
697	red	TRUE	5.08852e-08	6364	559	314	0.561717	0.04934	HPA:0350471	HPA	Pancreas; exocrine glandular cells[≥Low]	14769	515	HPA:0350000
698	red	TRUE	5.41301e-08	6419	559	316	0.565295	0.0492289	HPA:0080000	HPA	Caudate	14769	90	HPA:0000000
699	red	TRUE	5.5986e-08	6630	559	324	0.579606	0.0488688	HPA:0090000	HPA	Cerebellum	14769	103	HPA:0000000
700	red	TRUE	5.59907e-08	6894	559	334	0.597496	0.0484479	HPA:0600000	HPA	Tonsil	14769	857	HPA:0000000
701	red	TRUE	6.07389e-08	5225	559	269	0.481216	0.0514833	HPA:0590052	HPA	Thyroid gland; glandular cells[≥Medium]	14769	855	HPA:0590051
702	red	TRUE	6.43383e-08	6375	559	314	0.561717	0.0492549	HPA:0170000	HPA	Endometrium 2	14769	313	HPA:0000000
703	red	TRUE	6.86012e-08	7010	559	338	0.604651	0.0482168	HPA:0480000	HPA	Small intestine	14769	740	HPA:0000000
704	red	TRUE	6.86199e-08	4565	559	242	0.432916	0.053012	HPA:0600222	HPA	Tonsil; squamous epithelial cells[≥Medium]	14769	865	HPA:0600221
705	red	TRUE	7.70498e-08	3454	559	195	0.348837	0.0564563	HPA:0130202	HPA	Colon; endothelial cells[≥Medium]	14769	217	HPA:0130201
706	red	TRUE	8.65336e-08	5341	559	273	0.488372	0.051114	HPA:0270362	HPA	Kidney; cells in tubules[≥Medium]	14769	415	HPA:0270361
707	red	TRUE	9.37296e-08	7025	559	338	0.604651	0.0481139	HPA:0150000	HPA	Duodenum	14769	256	HPA:0000000
708	red	TRUE	1.04774e-07	3840	559	211	0.37746	0.0549479	HPA:0510651	HPA	Soft tissue 2; fibroblasts[≥Low]	14769	780	HPA:0510000
709	red	TRUE	1.09536e-07	7408	559	352	0.629696	0.0475162	HPA:0130000	HPA	Colon	14769	212	HPA:0000000
710	red	TRUE	1.15527e-07	5204	559	267	0.477639	0.0513067	HPA:0470681	HPA	Skin 2; epidermal cells[≥Low]	14769	713	HPA:0470000
711	red	TRUE	1.17829e-07	4564	559	241	0.431127	0.0528046	HPA:0170052	HPA	Endometrium 2; glandular cells[≥Medium]	14769	318	HPA:0170051
712	red	TRUE	1.18078e-07	4346	559	232	0.415027	0.0533824	HPA:0210052	HPA	Fallopian tube; glandular cells[≥Medium]	14769	355	HPA:0210051
713	red	TRUE	1.20211e-07	5786	559	290	0.518784	0.050121	HPA:0250131	HPA	Hippocampus; neuronal cells[≥Low]	14769	385	HPA:0250000
714	red	TRUE	1.21068e-07	7332	559	349	0.624329	0.0475996	HPA:0270000	HPA	Kidney	14769	407	HPA:0000000
715	red	TRUE	1.26777e-07	5763	559	289	0.516995	0.0501475	HPA:0550052	HPA	Stomach 2; glandular cells[≥Medium]	14769	803	HPA:0550051
716	red	TRUE	1.37842e-07	5262	559	269	0.481216	0.0511212	HPA:0630051	HPA	Cervix; glandular cells[≥Low]	14769	202	HPA:0630000
717	red	TRUE	1.49495e-07	6311	559	310	0.554562	0.0491206	HPA:0250000	HPA	Hippocampus	14769	381	HPA:0000000
718	red	TRUE	1.60296e-07	5169	559	265	0.474061	0.0512672	HPA:0090161	HPA	Cerebellum; Purkinje cells[≥Low]	14769	116	HPA:0090000
719	red	TRUE	1.67193e-07	5827	559	291	0.520572	0.0499399	HPA:0380521	HPA	Placenta; trophoblastic cells[≥Low]	14769	551	HPA:0380000
720	red	TRUE	1.7173e-07	6842	559	330	0.59034	0.0482315	HPA:0210000	HPA	Fallopian tube	14769	341	HPA:0000000
721	red	TRUE	1.76723e-07	2558	559	154	0.275492	0.0602033	HPA:0500652	HPA	Soft tissue 1; fibroblasts[≥Medium]	14769	771	HPA:0500651
722	red	TRUE	2.09392e-07	3680	559	203	0.363148	0.055163	HPA:0460641	HPA	Skin 1; Langerhans[≥Low]	14769	637	HPA:0460000
723	red	TRUE	2.80721e-07	5496	559	277	0.495528	0.0504003	HPA:0600441	HPA	Tonsil; non-germinal center cells[≥Low]	14769	861	HPA:0600000
724	red	TRUE	2.97881e-07	7135	559	340	0.608229	0.0476524	HPA:0400000	HPA	Rectum	14769	558	HPA:0000000
725	red	TRUE	3.4507e-07	4587	559	240	0.429338	0.0523218	HPA:0100121	HPA	Cerebral cortex; glial cells[≥Low]	14769	186	HPA:0100000
726	red	TRUE	3.50072e-07	5230	559	266	0.47585	0.0508604	HPA:0351181	HPA	Pancreas; pancreatic endocrine cells[≥Low]	14769	518	HPA:0350000
727	red	TRUE	4.47419e-07	5594	559	280	0.500894	0.0500536	HPA:0020052	HPA	Adrenal gland; glandular cells[≥Medium]	14769	17	HPA:0020051
728	red	TRUE	4.48722e-07	7397	559	349	0.624329	0.0471813	HPA:0100000	HPA	Cerebral cortex	14769	182	HPA:0000000
729	red	TRUE	4.75412e-07	2615	559	155	0.277281	0.0592734	HPA:0050011	HPA	Breast; adipocytes[≥Low]	14769	55	HPA:0050000
730	red	TRUE	5.20963e-07	3812	559	207	0.370304	0.0543022	HPA:0160251	HPA	Endometrium 1; cells in endometrial stroma[≥Low]	14769	307	HPA:0160000
731	red	TRUE	6.89724e-07	4963	559	254	0.454383	0.0511787	HPA:0500000	HPA	Soft tissue 1	14769	766	HPA:0000000
732	red	TRUE	7.99783e-07	5445	559	273	0.488372	0.0501377	HPA:0310441	HPA	Lymph node; non-germinal center cells[≥Low]	14769	463	HPA:0310000
733	red	TRUE	8.04225e-07	5826	559	288	0.515206	0.0494336	HPA:0540052	HPA	Stomach 1; glandular cells[≥Medium]	14769	799	HPA:0540051
734	red	TRUE	9.29049e-07	2462	559	147	0.26297	0.0597076	HPA:0460642	HPA	Skin 1; Langerhans[≥Medium]	14769	638	HPA:0460641
735	red	TRUE	1.04067e-06	4176	559	221	0.395349	0.0529215	HPA:0090191	HPA	Cerebellum; cells in molecular layer[≥Low]	14769	134	HPA:0090000
736	red	TRUE	1.07602e-06	3490	559	192	0.34347	0.0550143	HPA:0460672	HPA	Skin 1; melanocytes[≥Medium]	14769	683	HPA:0460671
737	red	TRUE	1.10366e-06	7741	559	360	0.644007	0.0465056	HPA:0570000	HPA	Testis	14769	818	HPA:0000000
738	red	TRUE	1.19003e-06	5188	559	262	0.468694	0.0505012	HPA:0290401	HPA	Liver; hepatocytes[≥Low]	14769	440	HPA:0290000
739	red	TRUE	1.47248e-06	5856	559	288	0.515206	0.0491803	HPA:0310000	HPA	Lymph node	14769	459	HPA:0000000
740	red	TRUE	1.71423e-06	4392	559	229	0.40966	0.0521403	HPA:0320102	HPA	Nasopharynx; respiratory epithelial cells[≥Medium]	14769	486	HPA:0320101
741	red	TRUE	1.72059e-06	1049	559	78	0.139535	0.0743565	HPA:0620223	HPA	Vagina; squamous epithelial cells[High]	14769	874	HPA:0620222
742	red	TRUE	1.96335e-06	4864	559	248	0.443649	0.0509868	HPA:0430052	HPA	Seminal vesicle; glandular cells[≥Medium]	14769	620	HPA:0430051
743	red	TRUE	2.26824e-06	4478	559	232	0.415027	0.0518088	HPA:0390052	HPA	Prostate; glandular cells[≥Medium]	14769	556	HPA:0390051
744	red	TRUE	2.3409e-06	2080	559	128	0.22898	0.0615385	HPA:0160252	HPA	Endometrium 1; cells in endometrial stroma[≥Medium]	14769	308	HPA:0160251
745	red	TRUE	2.67126e-06	2456	559	145	0.259392	0.0590391	HPA:0510652	HPA	Soft tissue 2; fibroblasts[≥Medium]	14769	781	HPA:0510651
746	red	TRUE	2.72029e-06	3296	559	182	0.325581	0.0552184	HPA:0170251	HPA	Endometrium 2; cells in endometrial stroma[≥Low]	14769	314	HPA:0170000
747	red	TRUE	2.96382e-06	4785	559	244	0.436494	0.0509927	HPA:0160052	HPA	Endometrium 1; glandular cells[≥Medium]	14769	311	HPA:0160051
748	red	TRUE	4.06468e-06	3878	559	206	0.368515	0.0531202	HPA:0090162	HPA	Cerebellum; Purkinje cells[≥Medium]	14769	117	HPA:0090161
749	red	TRUE	4.16745e-06	5781	559	283	0.506261	0.0489535	HPA:0040081	HPA	Bone marrow; hematopoietic cells[≥Low]	14769	51	HPA:0040000
750	red	TRUE	4.16745e-06	5781	559	283	0.506261	0.0489535	HPA:0040000	HPA	Bone marrow	14769	50	HPA:0000000
751	red	TRUE	4.52075e-06	2520	559	147	0.26297	0.0583333	HPA:0100122	HPA	Cerebral cortex; glial cells[≥Medium]	14769	187	HPA:0100121
752	red	TRUE	4.5537e-06	5254	559	262	0.468694	0.0498668	HPA:0530000	HPA	Spleen	14769	790	HPA:0000000
753	red	TRUE	4.74195e-06	846	559	66	0.118068	0.0780142	HPA:0301362	HPA	Lung; alveolar cells type I[≥Medium]	14769	448	HPA:0301361
754	red	TRUE	5.39154e-06	5464	559	270	0.483005	0.0494143	HPA:0360051	HPA	Parathyroid gland; glandular cells[≥Low]	14769	522	HPA:0360000
755	red	TRUE	5.39154e-06	5464	559	270	0.483005	0.0494143	HPA:0360000	HPA	Parathyroid gland	14769	521	HPA:0000000
756	red	TRUE	5.6698e-06	3211	559	177	0.316637	0.055123	HPA:0130242	HPA	Colon; peripheral nerve/ganglion[≥Medium]	14769	241	HPA:0130241
757	red	TRUE	5.76817e-06	3680	559	197	0.352415	0.0535326	HPA:0010000	HPA	Adipose tissue	14769	2	HPA:0000000
758	red	TRUE	5.76817e-06	3680	559	197	0.352415	0.0535326	HPA:0010011	HPA	Adipose tissue; adipocytes[≥Low]	14769	3	HPA:0010000
759	red	TRUE	6.36706e-06	5650	559	277	0.495528	0.0490265	HPA:0150052	HPA	Duodenum; glandular cells[≥Medium]	14769	273	HPA:0150051
760	red	TRUE	6.37473e-06	1942	559	120	0.214669	0.061792	HPA:0340462	HPA	Ovary; ovarian stroma cells[≥Medium]	14769	509	HPA:0340461
761	red	TRUE	6.37813e-06	1278	559	88	0.157424	0.0688576	HPA:0570782	HPA	Testis; preleptotene spermatocytes[≥Medium]	14769	835	HPA:0570781
762	red	TRUE	6.61746e-06	1043	559	76	0.135957	0.0728667	HPA:0301361	HPA	Lung; alveolar cells type I[≥Low]	14769	447	HPA:0300000
763	red	TRUE	6.72314e-06	5602	559	275	0.49195	0.0490896	HPA:0480052	HPA	Small intestine; glandular cells[≥Medium]	14769	754	HPA:0480051
764	red	TRUE	8.20326e-06	4054	559	212	0.379249	0.052294	HPA:0241102	HPA	Heart muscle; cardiomyocytes[≥Medium]	14769	379	HPA:0241101
765	red	TRUE	8.55389e-06	6386	559	305	0.545617	0.0477607	HPA:0570731	HPA	Testis; Leydig cells[≥Low]	14769	819	HPA:0570000
766	red	TRUE	9.08036e-06	1678	559	107	0.191413	0.0637664	HPA:0170252	HPA	Endometrium 2; cells in endometrial stroma[≥Medium]	14769	315	HPA:0170251
767	red	TRUE	1.03788e-05	789	559	62	0.110912	0.0785805	HPA:0570763	HPA	Testis; pachytene spermatocytes[High]	14769	830	HPA:0570762
768	red	TRUE	1.08393e-05	4676	559	237	0.423971	0.0506843	HPA:0130241	HPA	Colon; peripheral nerve/ganglion[≥Low]	14769	240	HPA:0130000
769	red	TRUE	1.46539e-05	2232	559	132	0.236136	0.0591398	HPA:0570812	HPA	Testis; spermatogonia cells[≥Medium]	14769	844	HPA:0570811
770	red	TRUE	1.96474e-05	6120	559	293	0.52415	0.0478758	HPA:0300411	HPA	Lung; macrophages[≥Low]	14769	456	HPA:0300000
771	red	TRUE	2.04128e-05	1620	559	103	0.184258	0.0635802	HPA:0570781	HPA	Testis; preleptotene spermatocytes[≥Low]	14769	834	HPA:0570000
772	red	TRUE	2.09239e-05	4244	559	218	0.389982	0.0513666	HPA:0090181	HPA	Cerebellum; cells in granular layer[≥Low]	14769	131	HPA:0090000
773	red	TRUE	2.38993e-05	3793	559	199	0.355993	0.0524651	HPA:0040082	HPA	Bone marrow; hematopoietic cells[≥Medium]	14769	52	HPA:0040081
774	red	TRUE	4.81071e-05	2659	559	149	0.266547	0.0560361	HPA:0220053	HPA	Gallbladder; glandular cells[High]	14769	363	HPA:0220052
775	red	TRUE	5.2547e-05	2640	559	148	0.264758	0.0560606	HPA:0090192	HPA	Cerebellum; cells in molecular layer[≥Medium]	14769	135	HPA:0090191
776	red	TRUE	6.21406e-05	2761	559	153	0.273703	0.0554147	HPA:0090182	HPA	Cerebellum; cells in granular layer[≥Medium]	14769	132	HPA:0090181
777	red	TRUE	6.23264e-05	2001	559	119	0.21288	0.0594703	HPA:0570761	HPA	Testis; pachytene spermatocytes[≥Low]	14769	828	HPA:0570000
778	red	TRUE	6.39855e-05	4130	559	211	0.37746	0.0510896	HPA:0360052	HPA	Parathyroid gland; glandular cells[≥Medium]	14769	523	HPA:0360051
779	red	TRUE	6.93774e-05	4280	559	217	0.388193	0.0507009	HPA:0080121	HPA	Caudate; glial cells[≥Low]	14769	91	HPA:0080000
780	red	TRUE	6.96117e-05	3749	559	195	0.348837	0.0520139	HPA:0600442	HPA	Tonsil; non-germinal center cells[≥Medium]	14769	862	HPA:0600441
781	red	TRUE	7.09485e-05	3020	559	164	0.293381	0.0543046	HPA:0310432	HPA	Lymph node; germinal center cells[≥Medium]	14769	461	HPA:0310431
782	red	TRUE	7.30221e-05	2975	559	162	0.289803	0.0544538	HPA:0510701	HPA	Soft tissue 2; peripheral nerve[≥Low]	14769	783	HPA:0510000
783	red	TRUE	7.57516e-05	1621	559	101	0.18068	0.0623072	HPA:0570762	HPA	Testis; pachytene spermatocytes[≥Medium]	14769	829	HPA:0570761
784	red	TRUE	8.45525e-05	2255	559	130	0.232558	0.0576497	HPA:0130053	HPA	Colon; glandular cells[High]	14769	233	HPA:0130052
785	red	TRUE	8.71342e-05	5284	559	257	0.45975	0.0486374	HPA:0180052	HPA	Epididymis; glandular cells[≥Medium]	14769	322	HPA:0180051
786	red	TRUE	8.77928e-05	992	559	70	0.125224	0.0705645	HPA:0470683	HPA	Skin 2; epidermal cells[High]	14769	715	HPA:0470682
787	red	TRUE	9.20546e-05	1397	559	90	0.161002	0.0644238	HPA:0050012	HPA	Breast; adipocytes[≥Medium]	14769	56	HPA:0050011
788	red	TRUE	9.25181e-05	3883	559	200	0.357782	0.0515066	HPA:0080132	HPA	Caudate; neuronal cells[≥Medium]	14769	95	HPA:0080131
789	red	TRUE	9.8474e-05	2084	559	122	0.218247	0.0585413	HPA:0010012	HPA	Adipose tissue; adipocytes[≥Medium]	14769	4	HPA:0010011
790	red	TRUE	0.000112199	4922	559	242	0.432916	0.049167	HPA:0350472	HPA	Pancreas; exocrine glandular cells[≥Medium]	14769	516	HPA:0350471
791	red	TRUE	0.000123044	4753	559	235	0.420394	0.0494425	HPA:0530711	HPA	Spleen; cells in red pulp[≥Low]	14769	791	HPA:0530000
792	red	TRUE	0.000125359	4507	559	225	0.402504	0.0499223	HPA:0420052	HPA	Salivary gland; glandular cells[≥Medium]	14769	616	HPA:0420051
793	red	TRUE	0.000141191	4612	559	229	0.40966	0.0496531	HPA:0310431	HPA	Lymph node; germinal center cells[≥Low]	14769	460	HPA:0310000
794	red	TRUE	0.000146156	3053	559	164	0.293381	0.0537177	HPA:0340451	HPA	Ovary; follicle cells[≥Low]	14769	499	HPA:0340000
795	red	TRUE	0.000147773	3955	559	202	0.36136	0.0510746	HPA:0530721	HPA	Spleen; cells in white pulp[≥Low]	14769	794	HPA:0530000
796	red	TRUE	0.000170588	3674	559	190	0.339893	0.0517148	HPA:0291161	HPA	Liver; cholangiocytes[≥Low]	14769	437	HPA:0290000
797	red	TRUE	0.00017076	2645	559	146	0.261181	0.0551985	HPA:0570811	HPA	Testis; spermatogonia cells[≥Low]	14769	843	HPA:0570000
798	red	TRUE	0.000188949	3775	559	194	0.347048	0.0513907	HPA:0460651	HPA	Skin 1; fibroblasts[≥Low]	14769	664	HPA:0460000
799	red	TRUE	0.000233949	4913	559	240	0.429338	0.04885	HPA:0570732	HPA	Testis; Leydig cells[≥Medium]	14769	820	HPA:0570731
800	red	TRUE	0.000294257	2306	559	130	0.232558	0.0563747	HPA:0570801	HPA	Testis; sertoli cells[≥Low]	14769	840	HPA:0570000
801	red	TRUE	0.000305599	3993	559	202	0.36136	0.0505885	HPA:0250132	HPA	Hippocampus; neuronal cells[≥Medium]	14769	386	HPA:0250131
802	red	TRUE	0.000363684	1275	559	82	0.146691	0.0643137	HPA:0570813	HPA	Testis; spermatogonia cells[High]	14769	845	HPA:0570812
803	red	TRUE	0.00038224	484	559	41	0.0733453	0.0847107	HPA:0301363	HPA	Lung; alveolar cells type I[High]	14769	449	HPA:0301362
804	red	TRUE	0.000402808	1530	559	94	0.168157	0.0614379	HPA:0190223	HPA	Esophagus; squamous epithelial cells[High]	14769	327	HPA:0190222
805	red	TRUE	0.000516871	2741	559	148	0.264758	0.0539949	HPA:0030072	HPA	Appendix; lymphoid tissue[≥Medium]	14769	45	HPA:0030071
806	red	TRUE	0.000545673	1756	559	104	0.186047	0.0592255	HPA:0100133	HPA	Cerebral cortex; neuronal cells[High]	14769	191	HPA:0100132
807	red	TRUE	0.000602752	770	559	56	0.100179	0.0727273	HPA:0300201	HPA	Lung; endothelial cells[≥Low]	14769	453	HPA:0300000
808	red	TRUE	0.000713405	2097	559	119	0.21288	0.0567477	HPA:0340452	HPA	Ovary; follicle cells[≥Medium]	14769	500	HPA:0340451
809	red	TRUE	0.000793759	3395	559	175	0.313059	0.0515464	HPA:0351182	HPA	Pancreas; pancreatic endocrine cells[≥Medium]	14769	519	HPA:0351181
810	red	TRUE	0.000810275	626	559	48	0.0858676	0.0766773	HPA:0300202	HPA	Lung; endothelial cells[≥Medium]	14769	454	HPA:0300201
811	red	TRUE	0.00094026	1539	559	93	0.166369	0.0604288	HPA:0210053	HPA	Fallopian tube; glandular cells[High]	14769	356	HPA:0210052
812	red	TRUE	0.00135493	4468	559	218	0.389982	0.0487914	HPA:0300412	HPA	Lung; macrophages[≥Medium]	14769	457	HPA:0300411
813	red	TRUE	0.00178794	2159	559	120	0.214669	0.0555813	HPA:0080122	HPA	Caudate; glial cells[≥Medium]	14769	92	HPA:0080121
814	red	TRUE	0.00228884	3356	559	171	0.305903	0.0509535	HPA:0380512	HPA	Placenta; decidual cells[≥Medium]	14769	537	HPA:0380511
815	red	TRUE	0.00247796	1772	559	102	0.182469	0.0575621	HPA:0590053	HPA	Thyroid gland; glandular cells[High]	14769	856	HPA:0590052
816	red	TRUE	0.00274565	1450	559	87	0.155635	0.06	HPA:0301371	HPA	Lung; alveolar cells type II[≥Low]	14769	450	HPA:0300000
817	red	TRUE	0.00281022	2407	559	130	0.232558	0.0540091	HPA:0400053	HPA	Rectum; glandular cells[High]	14769	579	HPA:0400052
818	red	TRUE	0.00290354	1867	559	106	0.189624	0.0567756	HPA:0250122	HPA	Hippocampus; glial cells[≥Medium]	14769	383	HPA:0250121
819	red	TRUE	0.00303324	4294	559	209	0.373882	0.0486726	HPA:0100201	HPA	Cerebral cortex; endothelial cells[≥Low]	14769	183	HPA:0100000
820	red	TRUE	0.0035666	1699	559	98	0.175313	0.057681	HPA:0570802	HPA	Testis; sertoli cells[≥Medium]	14769	841	HPA:0570801
821	red	TRUE	0.00430042	1795	559	102	0.182469	0.0568245	HPA:0380523	HPA	Placenta; trophoblastic cells[High]	14769	553	HPA:0380522
822	red	TRUE	0.00470399	8732	559	378	0.676208	0.0432891	HPA:0000000	HPA	HPA root	14769	1	character(0)
823	red	TRUE	0.00476663	1667	559	96	0.171735	0.0575885	HPA:0320103	HPA	Nasopharynx; respiratory epithelial cells[High]	14769	487	HPA:0320102
824	red	TRUE	0.00875186	1893	559	105	0.187835	0.0554675	HPA:0610833	HPA	Urinary bladder; urothelial cells[High]	14769	870	HPA:0610832
825	red	TRUE	0.00970294	948	559	61	0.109123	0.064346	HPA:0630223	HPA	Cervix; squamous epithelial cells[High]	14769	207	HPA:0630222
826	red	TRUE	0.00999571	1094	559	68	0.121646	0.0621572	HPA:0630053	HPA	Cervix; glandular cells[High]	14769	204	HPA:0630052
827	red	TRUE	0.0110349	3858	559	188	0.336315	0.0487299	HPA:0250121	HPA	Hippocampus; glial cells[≥Low]	14769	382	HPA:0250000
828	red	TRUE	0.0120821	1751	559	98	0.175313	0.055968	HPA:0030053	HPA	Appendix; glandular cells[High]	14769	40	HPA:0030052
829	red	TRUE	0.0139013	3171	559	159	0.284436	0.0501419	HPA:0301171	HPA	Lung; alveolar cells[≥Low]	14769	444	HPA:0300000
830	red	TRUE	0.014299	620	559	44	0.078712	0.0709677	HPA:0570783	HPA	Testis; preleptotene spermatocytes[High]	14769	836	HPA:0570782
831	red	TRUE	0.0154607	800	559	53	0.0948122	0.06625	HPA:0130243	HPA	Colon; peripheral nerve/ganglion[High]	14769	242	HPA:0130242
832	red	TRUE	0.0166189	3567	559	175	0.313059	0.0490608	HPA:0310442	HPA	Lymph node; non-germinal center cells[≥Medium]	14769	464	HPA:0310441
833	red	TRUE	0.0172302	1700	559	95	0.169946	0.0558824	HPA:0060103	HPA	Bronchus; respiratory epithelial cells[High]	14769	85	HPA:0060102
834	red	TRUE	0.0179715	927	559	59	0.105546	0.0636462	HPA:0460673	HPA	Skin 1; melanocytes[High]	14769	684	HPA:0460672
835	red	TRUE	0.0184698	1373	559	80	0.143113	0.0582666	HPA:0600223	HPA	Tonsil; squamous epithelial cells[High]	14769	866	HPA:0600222
836	red	TRUE	0.0186676	2317	559	122	0.218247	0.0526543	HPA:0100202	HPA	Cerebral cortex; endothelial cells[≥Medium]	14769	184	HPA:0100201
837	red	TRUE	0.0227707	2654	559	136	0.243292	0.0512434	HPA:0460652	HPA	Skin 1; fibroblasts[≥Medium]	14769	665	HPA:0460651
838	red	TRUE	0.0253344	284	559	25	0.0447227	0.0880282	HPA:0300203	HPA	Lung; endothelial cells[High]	14769	455	HPA:0300202
839	red	TRUE	0.0258322	2427	559	126	0.225403	0.0519159	HPA:0150053	HPA	Duodenum; glandular cells[High]	14769	274	HPA:0150052
840	red	TRUE	0.0291991	4465	559	210	0.375671	0.0470325	HPA:0380511	HPA	Placenta; decidual cells[≥Low]	14769	536	HPA:0380000
841	red	TRUE	0.029443	581	559	41	0.0733453	0.070568	HPA:0490693	HPA	Smooth muscle; smooth muscle cells[High]	14769	765	HPA:0490692
842	red	TRUE	0.0300629	3386	559	166	0.296959	0.0490254	HPA:0290402	HPA	Liver; hepatocytes[≥Medium]	14769	441	HPA:0290401
843	red	TRUE	0.0334164	1574	559	88	0.157424	0.0559085	HPA:0570792	HPA	Testis; round or early spermatids[≥Medium]	14769	838	HPA:0570791
844	red	TRUE	0.0396818	1166	559	69	0.123435	0.0591767	HPA:0301372	HPA	Lung; alveolar cells type II[≥Medium]	14769	451	HPA:0301371
845	red	TRUE	0.0397801	1274	559	74	0.132379	0.0580848	HPA:0050053	HPA	Breast; glandular cells[High]	14769	60	HPA:0050052
846	red	TRUE	0.0436676	1431	559	81	0.144902	0.0566038	HPA:0510702	HPA	Soft tissue 2; peripheral nerve[≥Medium]	14769	784	HPA:0510701
847	red	TRUE	0.0470322	653	559	44	0.078712	0.0673813	HPA:0461461	HPA	Skin 1; langerhans cells[≥Low]	14769	676	HPA:0460000
848	red	TRUE	0.0497724	615	559	42	0.0751342	0.0682927	HPA:0460181	HPA	Skin 1; cells in granular layer[≥Low]	14769	649	HPA:0460000
849	red	TRUE	2.39395e-07	7616	559	367	0.65653	0.048188	TF:M01886_1	TF	Factor: NFATc3; motif: GGAAAA; match class: 1	14769	5763	TF:M01886
850	red	TRUE	2.39395e-07	7616	559	367	0.65653	0.048188	TF:M01281_1	TF	Factor: NFATc2; motif: GGAAAA; match class: 1	14769	5751	TF:M01281
851	red	TRUE	2.39395e-07	7616	559	367	0.65653	0.048188	TF:M03555_1	TF	Factor: NFATc2; motif: GGAAAA; match class: 1	14769	5747	TF:M03555
852	red	TRUE	3.19193e-05	7249	559	345	0.617174	0.0475928	TF:M01654	TF	Factor: DRI1; motif: AATTAA	14769	1420	TF:M00000
853	red	TRUE	3.19193e-05	7249	559	345	0.617174	0.0475928	TF:M03546	TF	Factor: Dlx-5; motif: AATTAN	14769	1322	TF:M00000
854	red	TRUE	0.000858034	5137	559	257	0.45975	0.0500292	TF:M02265	TF	Factor: NFATc2; motif: TTTTCCA	14769	5790	TF:M00000
855	red	TRUE	0.00108816	8029	559	367	0.65653	0.0457093	TF:M02027_1	TF	Factor: PARP; motif: TTTCYN; match class: 1	14769	6499	TF:M02027
856	red	TRUE	0.00150954	2819	559	159	0.284436	0.056403	TF:M10645	TF	Factor: HMX2; motif: NCAMTTAAN	14769	3620	TF:M00000
857	red	TRUE	0.00217413	6359	559	303	0.542039	0.047649	TF:M02086_1	TF	Factor: Cdx-1; motif: TTTATK; match class: 1	14769	691	TF:M02086
858	red	TRUE	0.00239882	10895	559	465	0.831843	0.0426801	TF:M03564	TF	Factor: SATB1; motif: NTTTAT	14769	7656	TF:M00000
859	red	TRUE	0.00859104	7602	559	347	0.620751	0.0456459	TF:M01230_1	TF	Factor: ZNF333; motif: ATAAT; match class: 1	14769	10293	TF:M01230
860	red	TRUE	0.0104957	3770	559	196	0.350626	0.0519894	TF:M01124	TF	Factor: Oct-4; motif: ATTGWSWTGCWAAWN	14769	6324	TF:M00000
861	red	TRUE	0.0128746	9030	559	398	0.711986	0.0440753	TF:M01292	TF	Factor: HOXA13; motif: ATAAMA	14769	3822	TF:M00000
862	red	TRUE	0.0161281	5066	559	248	0.443649	0.0489538	TF:M08201	TF	Factor: CDP:HOXA13; motif: ATCGATYAYSYCRTAAA	14769	1194	TF:M00000
863	red	TRUE	0.0190085	4308	559	217	0.388193	0.0503714	TF:M10104	TF	Factor: YY1; motif: CAARATGGCGGC	14769	9266	TF:M00000
864	red	TRUE	0.0207944	5005	559	245	0.438283	0.048951	TF:M08216	TF	Factor: Elk-1:FOXI1; motif: ACCGGAAGTRTMAACAN	14769	1852	TF:M00000
865	red	TRUE	0.0341223	9684	559	419	0.749553	0.0432672	TF:M03854	TF	Factor: SRY; motif: TTGTTT	14769	8288	TF:M00000
866	red	TRUE	0.0341223	9684	559	419	0.749553	0.0432672	TF:M03823	TF	Factor: FOXO1A; motif: AAACAA	14769	2806	TF:M00000
867	red	TRUE	0.0350844	11251	559	472	0.844365	0.0419518	TF:M02027	TF	Factor: PARP; motif: TTTCYN	14769	6498	TF:M00000
868	red	TRUE	0.0370881	7906	559	355	0.635063	0.0449026	TF:M03564_1	TF	Factor: SATB1; motif: NTTTAT; match class: 1	14769	7657	TF:M03564
869	red	TRUE	0.0408355	3456	559	180	0.322004	0.0520833	TF:M04334	TF	Factor: HMX2; motif: ANCAMTTAANN	14769	3618	TF:M00000
870	red	TRUE	0.049649	6644	559	307	0.549195	0.0462071	TF:M01878	TF	Factor: GATA-3; motif: AGATAA	14769	3072	TF:M00000
871	royalblue	TRUE	0.00064823	4521	192	96	0.5	0.0212342	GO:0007154	GO:BP	cell communication	14769	2705	GO:0009987
872	royalblue	TRUE	0.00121835	4504	192	95	0.494792	0.0210924	GO:0023052	GO:BP	signaling	14769	6607	GO:0050789
873	royalblue	TRUE	0.00160395	2010	192	55	0.286458	0.0273632	GO:0007166	GO:BP	cell surface receptor signaling pathway	14769	2717	GO:0007165
874	royalblue	TRUE	0.0333694	3248	192	72	0.375	0.0221675	GO:0048731	GO:BP	system development	14769	12821	c("GO:0007275", "GO:0048856")
875	royalblue	TRUE	0.0411717	867	192	30	0.15625	0.0346021	GO:0000902	GO:BP	cell morphogenesis	14769	238	GO:0009653
876	royalblue	TRUE	0.0488318	4554	192	91	0.473958	0.0199824	GO:0048856	GO:BP	anatomical structure development	14769	12931	GO:0032502
877	royalblue	TRUE	0.0274901	498	192	22	0.114583	0.0441767	GO:0005509	GO:MF	calcium ion binding	14769	1461	GO:0046872
878	royalblue	TRUE	0.042047	12	192	3	0.015625	0.25	KEGG:00340	KEGG	Histidine metabolism	14769	40	KEGG:00000
879	turquoise	TRUE	1.72777e-06	987	3068	289	0.0941982	0.292806	GO:0006396	GO:BP	RNA processing	14769	2149	c("GO:0010467", "GO:0032774", "GO:0044238")
880	turquoise	TRUE	8.80694e-05	4730	3068	1120	0.365059	0.236786	GO:0006139	GO:BP	nucleobase-containing compound metabolic process	14769	1979	GO:0044238
881	turquoise	TRUE	0.00018397	467	3068	150	0.0488918	0.321199	GO:0022613	GO:BP	ribonucleoprotein complex biogenesis	14769	6587	GO:0044085
882	turquoise	TRUE	0.000560887	3976	3068	950	0.309648	0.238934	GO:0034654	GO:BP	nucleobase-containing compound biosynthetic process	14769	8645	c("GO:0006139", "GO:0009058")
883	turquoise	TRUE	0.00134622	4260	3068	1008	0.328553	0.23662	GO:0090304	GO:BP	nucleic acid metabolic process	14769	17951	c("GO:0006139", "GO:0043170")
884	turquoise	TRUE	0.00183095	313	3068	106	0.0345502	0.338658	GO:0042254	GO:BP	ribosome biogenesis	14769	9967	GO:0022613
885	turquoise	TRUE	0.00193146	3612	3068	866	0.282269	0.239756	GO:0032774	GO:BP	RNA biosynthetic process	14769	7758	c("GO:0016070", "GO:0141187")
886	turquoise	TRUE	0.00193276	3713	3068	888	0.289439	0.23916	GO:0141187	GO:BP	nucleic acid biosynthetic process	14769	19814	c("GO:0009059", "GO:0034654", "GO:0090304")
887	turquoise	TRUE	0.00338719	6214	3068	1420	0.462842	0.228516	GO:0009058	GO:BP	biosynthetic process	14769	3220	GO:0008152
888	turquoise	TRUE	0.00832996	3777	3068	896	0.292047	0.237225	GO:0016070	GO:BP	RNA metabolic process	14769	5072	GO:0090304
889	turquoise	TRUE	0.00950646	7957	3068	1778	0.579531	0.223451	GO:0044238	GO:BP	primary metabolic process	14769	10839	GO:0008152
890	turquoise	TRUE	0.01334	5043	3068	1166	0.380052	0.231212	GO:0010467	GO:BP	gene expression	14769	4144	GO:0009059
891	turquoise	TRUE	0.0137878	5406	3068	1243	0.40515	0.22993	GO:0009059	GO:BP	macromolecule biosynthetic process	14769	3221	c("GO:0009058", "GO:0043170")
892	turquoise	TRUE	0.03055	220	3068	77	0.0250978	0.35	GO:0006364	GO:BP	rRNA processing	14769	2132	c("GO:0006396", "GO:0016072", "GO:0042254")
893	turquoise	TRUE	0.0126152	3385	3068	809	0.26369	0.238996	GO:0003676	GO:MF	nucleic acid binding	14769	311	GO:0005488
894	turquoise	TRUE	0.0334634	1545	3068	396	0.129074	0.256311	GO:0003723	GO:MF	RNA binding	14769	333	GO:0003676
895	turquoise	TRUE	1.9556e-06	5204	3068	1217	0.396675	0.233859	HPA:0470681	HPA	Skin 2; epidermal cells[≥Low]	14769	713	HPA:0470000
896	turquoise	TRUE	2.13612e-06	6221	3068	1432	0.466754	0.230188	HPA:0030051	HPA	Appendix; glandular cells[≥Low]	14769	38	HPA:0030000
897	turquoise	TRUE	4.04673e-06	6491	3068	1486	0.484355	0.228932	HPA:0400051	HPA	Rectum; glandular cells[≥Low]	14769	577	HPA:0400000
898	turquoise	TRUE	5.57127e-06	5121	3068	1195	0.389505	0.233353	HPA:0030052	HPA	Appendix; glandular cells[≥Medium]	14769	39	HPA:0030051
899	turquoise	TRUE	5.93504e-06	5602	3068	1297	0.422751	0.231524	HPA:0480052	HPA	Small intestine; glandular cells[≥Medium]	14769	754	HPA:0480051
900	turquoise	TRUE	1.2082e-05	4343	3068	1025	0.334094	0.236012	HPA:0030071	HPA	Appendix; lymphoid tissue[≥Low]	14769	44	HPA:0030000
901	turquoise	TRUE	1.74538e-05	6488	3068	1479	0.482073	0.227959	HPA:0150051	HPA	Duodenum; glandular cells[≥Low]	14769	272	HPA:0150000
902	turquoise	TRUE	1.9772e-05	5551	3068	1281	0.417536	0.230769	HPA:0130052	HPA	Colon; glandular cells[≥Medium]	14769	232	HPA:0130051
903	turquoise	TRUE	2.0419e-05	5665	3068	1305	0.425359	0.230362	HPA:0400052	HPA	Rectum; glandular cells[≥Medium]	14769	578	HPA:0400051
904	turquoise	TRUE	2.26425e-05	6422	3068	1464	0.477184	0.227966	HPA:0130051	HPA	Colon; glandular cells[≥Low]	14769	231	HPA:0130000
905	turquoise	TRUE	2.29605e-05	6470	3068	1474	0.480443	0.227821	HPA:0480051	HPA	Small intestine; glandular cells[≥Low]	14769	753	HPA:0480000
906	turquoise	TRUE	3.64932e-05	2741	3068	671	0.218709	0.244801	HPA:0030072	HPA	Appendix; lymphoid tissue[≥Medium]	14769	45	HPA:0030071
907	turquoise	TRUE	3.82666e-05	5188	3068	1201	0.39146	0.231496	HPA:0290401	HPA	Liver; hepatocytes[≥Low]	14769	440	HPA:0290000
908	turquoise	TRUE	4.17164e-05	4913	3068	1142	0.372229	0.232445	HPA:0570732	HPA	Testis; Leydig cells[≥Medium]	14769	820	HPA:0570731
909	turquoise	TRUE	4.32818e-05	4736	3068	1104	0.359844	0.233108	HPA:0460661	HPA	Skin 1; keratinocytes[≥Low]	14769	673	HPA:0460000
910	turquoise	TRUE	4.54433e-05	5786	3068	1327	0.432529	0.229347	HPA:0250131	HPA	Hippocampus; neuronal cells[≥Low]	14769	385	HPA:0250000
911	turquoise	TRUE	5.98368e-05	5650	3068	1297	0.422751	0.229558	HPA:0150052	HPA	Duodenum; glandular cells[≥Medium]	14769	273	HPA:0150051
912	turquoise	TRUE	7.74062e-05	6865	3068	1551	0.505541	0.225929	HPA:0550000	HPA	Stomach 2	14769	801	HPA:0000000
913	turquoise	TRUE	7.74062e-05	6865	3068	1551	0.505541	0.225929	HPA:0550051	HPA	Stomach 2; glandular cells[≥Low]	14769	802	HPA:0550000
914	turquoise	TRUE	9.99349e-05	6364	3068	1445	0.470991	0.227058	HPA:0350471	HPA	Pancreas; exocrine glandular cells[≥Low]	14769	515	HPA:0350000
915	turquoise	TRUE	0.000109493	3955	3068	932	0.303781	0.235651	HPA:0530721	HPA	Spleen; cells in white pulp[≥Low]	14769	794	HPA:0530000
916	turquoise	TRUE	0.000118394	5594	3068	1282	0.417862	0.229174	HPA:0020052	HPA	Adrenal gland; glandular cells[≥Medium]	14769	17	HPA:0020051
917	turquoise	TRUE	0.000165362	6085	3068	1384	0.451108	0.227445	HPA:0220052	HPA	Gallbladder; glandular cells[≥Medium]	14769	362	HPA:0220051
918	turquoise	TRUE	0.000199998	6676	3068	1507	0.491199	0.225734	HPA:0610831	HPA	Urinary bladder; urothelial cells[≥Low]	14769	868	HPA:0610000
919	turquoise	TRUE	0.000199998	6676	3068	1507	0.491199	0.225734	HPA:0610000	HPA	Urinary bladder	14769	867	HPA:0000000
920	turquoise	TRUE	0.000218548	5169	3068	1189	0.387549	0.230025	HPA:0090161	HPA	Cerebellum; Purkinje cells[≥Low]	14769	116	HPA:0090000
921	turquoise	TRUE	0.000256822	6931	3068	1559	0.508149	0.224931	HPA:0220051	HPA	Gallbladder; glandular cells[≥Low]	14769	361	HPA:0220000
922	turquoise	TRUE	0.000256822	6931	3068	1559	0.508149	0.224931	HPA:0220000	HPA	Gallbladder	14769	360	HPA:0000000
923	turquoise	TRUE	0.00027082	3438	3068	816	0.265971	0.237347	HPA:0630222	HPA	Cervix; squamous epithelial cells[≥Medium]	14769	206	HPA:0630221
924	turquoise	TRUE	0.000293935	6915	3068	1555	0.506845	0.224873	HPA:0540051	HPA	Stomach 1; glandular cells[≥Low]	14769	798	HPA:0540000
925	turquoise	TRUE	0.000293935	6915	3068	1555	0.506845	0.224873	HPA:0540000	HPA	Stomach 1	14769	797	HPA:0000000
926	turquoise	TRUE	0.000304863	5781	3068	1317	0.42927	0.227815	HPA:0040000	HPA	Bone marrow	14769	50	HPA:0000000
927	turquoise	TRUE	0.000304863	5781	3068	1317	0.42927	0.227815	HPA:0040081	HPA	Bone marrow; hematopoietic cells[≥Low]	14769	51	HPA:0040000
928	turquoise	TRUE	0.000381125	6763	3068	1522	0.496089	0.225048	HPA:0350000	HPA	Pancreas	14769	514	HPA:0000000
929	turquoise	TRUE	0.000412534	6149	3068	1393	0.454042	0.226541	HPA:0390000	HPA	Prostate	14769	554	HPA:0000000
930	turquoise	TRUE	0.000412534	6149	3068	1393	0.454042	0.226541	HPA:0390051	HPA	Prostate; glandular cells[≥Low]	14769	555	HPA:0390000
931	turquoise	TRUE	0.000508462	5254	3068	1203	0.392112	0.228968	HPA:0530000	HPA	Spleen	14769	790	HPA:0000000
932	turquoise	TRUE	0.000534477	3057	3068	730	0.23794	0.238796	HPA:0460662	HPA	Skin 1; keratinocytes[≥Medium]	14769	674	HPA:0460661
933	turquoise	TRUE	0.000628595	4564	3068	1055	0.343872	0.231157	HPA:0170052	HPA	Endometrium 2; glandular cells[≥Medium]	14769	318	HPA:0170051
934	turquoise	TRUE	0.000907503	2462	3068	597	0.194589	0.242486	HPA:0460642	HPA	Skin 1; Langerhans[≥Medium]	14769	638	HPA:0460641
935	turquoise	TRUE	0.00100263	6964	3068	1559	0.508149	0.223866	HPA:0030000	HPA	Appendix	14769	22	HPA:0000000
936	turquoise	TRUE	0.00102455	4922	3068	1129	0.367992	0.229378	HPA:0350472	HPA	Pancreas; exocrine glandular cells[≥Medium]	14769	516	HPA:0350471
937	turquoise	TRUE	0.00107051	6053	3068	1368	0.445893	0.226004	HPA:0600221	HPA	Tonsil; squamous epithelial cells[≥Low]	14769	864	HPA:0600000
938	turquoise	TRUE	0.00109207	4994	3068	1144	0.372881	0.229075	HPA:0630221	HPA	Cervix; squamous epithelial cells[≥Low]	14769	205	HPA:0630000
939	turquoise	TRUE	0.00111694	5826	3068	1320	0.430248	0.226571	HPA:0540052	HPA	Stomach 1; glandular cells[≥Medium]	14769	799	HPA:0540051
940	turquoise	TRUE	0.00115175	6374	3068	1435	0.467731	0.225133	HPA:0270361	HPA	Kidney; cells in tubules[≥Low]	14769	414	HPA:0270000
941	turquoise	TRUE	0.00117211	3680	3068	862	0.280965	0.234239	HPA:0460641	HPA	Skin 1; Langerhans[≥Low]	14769	637	HPA:0460000
942	turquoise	TRUE	0.00118482	4963	3068	1137	0.3706	0.229095	HPA:0500000	HPA	Soft tissue 1	14769	766	HPA:0000000
943	turquoise	TRUE	0.00126945	5739	3068	1301	0.424055	0.226695	HPA:0330221	HPA	Oral mucosa; squamous epithelial cells[≥Low]	14769	489	HPA:0330000
944	turquoise	TRUE	0.00126945	5739	3068	1301	0.424055	0.226695	HPA:0330000	HPA	Oral mucosa	14769	488	HPA:0000000
945	turquoise	TRUE	0.00127132	6386	3068	1437	0.468383	0.225023	HPA:0570731	HPA	Testis; Leydig cells[≥Low]	14769	819	HPA:0570000
946	turquoise	TRUE	0.00134607	5225	3068	1192	0.388527	0.228134	HPA:0590052	HPA	Thyroid gland; glandular cells[≥Medium]	14769	855	HPA:0590051
947	turquoise	TRUE	0.00139763	3883	3068	905	0.29498	0.233067	HPA:0080132	HPA	Caudate; neuronal cells[≥Medium]	14769	95	HPA:0080131
948	turquoise	TRUE	0.0014317	620	3068	175	0.0570404	0.282258	HPA:0570783	HPA	Testis; preleptotene spermatocytes[High]	14769	836	HPA:0570782
949	turquoise	TRUE	0.00154769	4927	3068	1128	0.367666	0.228943	HPA:0460671	HPA	Skin 1; melanocytes[≥Low]	14769	682	HPA:0460000
950	turquoise	TRUE	0.00156035	3386	3068	797	0.259778	0.235381	HPA:0290402	HPA	Liver; hepatocytes[≥Medium]	14769	441	HPA:0290401
951	turquoise	TRUE	0.00157849	4468	3068	1030	0.335724	0.230528	HPA:0300412	HPA	Lung; macrophages[≥Medium]	14769	457	HPA:0300411
952	turquoise	TRUE	0.00164521	5518	3068	1253	0.408409	0.227075	HPA:0610832	HPA	Urinary bladder; urothelial cells[≥Medium]	14769	869	HPA:0610831
953	turquoise	TRUE	0.00166282	6283	3068	1414	0.460887	0.225052	HPA:0420000	HPA	Salivary gland	14769	614	HPA:0000000
954	turquoise	TRUE	0.00166282	6283	3068	1414	0.460887	0.225052	HPA:0420051	HPA	Salivary gland; glandular cells[≥Low]	14769	615	HPA:0420000
955	turquoise	TRUE	0.00180385	6562	3068	1472	0.479791	0.224322	HPA:0590000	HPA	Thyroid gland	14769	853	HPA:0000000
956	turquoise	TRUE	0.00180385	6562	3068	1472	0.479791	0.224322	HPA:0590051	HPA	Thyroid gland; glandular cells[≥Low]	14769	854	HPA:0590000
957	turquoise	TRUE	0.00183353	4392	3068	1013	0.330183	0.230647	HPA:0320102	HPA	Nasopharynx; respiratory epithelial cells[≥Medium]	14769	486	HPA:0320101
958	turquoise	TRUE	0.00183752	3736	3068	872	0.284224	0.233405	HPA:0470682	HPA	Skin 2; epidermal cells[≥Medium]	14769	714	HPA:0470681
959	turquoise	TRUE	0.00185296	4659	3068	1070	0.348761	0.229663	HPA:0190222	HPA	Esophagus; squamous epithelial cells[≥Medium]	14769	326	HPA:0190221
960	turquoise	TRUE	0.00192876	5262	3068	1198	0.390482	0.22767	HPA:0630051	HPA	Cervix; glandular cells[≥Low]	14769	202	HPA:0630000
961	turquoise	TRUE	0.00193057	6120	3068	1379	0.449478	0.225327	HPA:0300411	HPA	Lung; macrophages[≥Low]	14769	456	HPA:0300000
962	turquoise	TRUE	0.00200602	3775	3068	880	0.286832	0.233113	HPA:0460651	HPA	Skin 1; fibroblasts[≥Low]	14769	664	HPA:0460000
963	turquoise	TRUE	0.00205559	5694	3068	1289	0.420143	0.226379	HPA:0290000	HPA	Liver	14769	436	HPA:0000000
964	turquoise	TRUE	0.00257556	4864	3068	1112	0.362451	0.228618	HPA:0430052	HPA	Seminal vesicle; glandular cells[≥Medium]	14769	620	HPA:0430051
965	turquoise	TRUE	0.00273617	4612	3068	1058	0.34485	0.229402	HPA:0310431	HPA	Lymph node; germinal center cells[≥Low]	14769	460	HPA:0310000
966	turquoise	TRUE	0.0027784	6894	3068	1539	0.50163	0.223238	HPA:0600000	HPA	Tonsil	14769	857	HPA:0000000
967	turquoise	TRUE	0.00311843	3757	3068	874	0.284876	0.232632	HPA:0620222	HPA	Vagina; squamous epithelial cells[≥Medium]	14769	873	HPA:0620221
968	turquoise	TRUE	0.00317272	4176	3068	964	0.314211	0.230843	HPA:0090191	HPA	Cerebellum; cells in molecular layer[≥Low]	14769	134	HPA:0090000
969	turquoise	TRUE	0.00320718	5284	3068	1200	0.391134	0.227101	HPA:0180052	HPA	Epididymis; glandular cells[≥Medium]	14769	322	HPA:0180051
970	turquoise	TRUE	0.00331804	5763	3068	1301	0.424055	0.22575	HPA:0550052	HPA	Stomach 2; glandular cells[≥Medium]	14769	803	HPA:0550051
971	turquoise	TRUE	0.00342202	6311	3068	1416	0.461538	0.22437	HPA:0630000	HPA	Cervix	14769	201	HPA:0000000
972	turquoise	TRUE	0.0035661	5230	3068	1188	0.387223	0.227151	HPA:0351181	HPA	Pancreas; pancreatic endocrine cells[≥Low]	14769	518	HPA:0350000
973	turquoise	TRUE	0.00392442	5464	3068	1237	0.403194	0.226391	HPA:0360051	HPA	Parathyroid gland; glandular cells[≥Low]	14769	522	HPA:0360000
974	turquoise	TRUE	0.00392442	5464	3068	1237	0.403194	0.226391	HPA:0360000	HPA	Parathyroid gland	14769	521	HPA:0000000
975	turquoise	TRUE	0.00412521	7010	3068	1561	0.508801	0.222682	HPA:0480000	HPA	Small intestine	14769	740	HPA:0000000
976	turquoise	TRUE	0.00471757	5341	3068	1210	0.394394	0.226549	HPA:0270362	HPA	Kidney; cells in tubules[≥Medium]	14769	415	HPA:0270361
977	turquoise	TRUE	0.00503215	6694	3068	1494	0.486962	0.223185	HPA:0180051	HPA	Epididymis; glandular cells[≥Low]	14769	321	HPA:0180000
978	turquoise	TRUE	0.00503215	6694	3068	1494	0.486962	0.223185	HPA:0180000	HPA	Epididymis	14769	320	HPA:0000000
979	turquoise	TRUE	0.00506971	3490	3068	814	0.265319	0.233238	HPA:0460672	HPA	Skin 1; melanocytes[≥Medium]	14769	683	HPA:0460671
980	turquoise	TRUE	0.00545995	3993	3068	922	0.300522	0.230904	HPA:0250132	HPA	Hippocampus; neuronal cells[≥Medium]	14769	386	HPA:0250131
981	turquoise	TRUE	0.00603134	7025	3068	1562	0.509126	0.222349	HPA:0150000	HPA	Duodenum	14769	256	HPA:0000000
982	turquoise	TRUE	0.00625846	4529	3068	1036	0.337679	0.228748	HPA:0060102	HPA	Bronchus; respiratory epithelial cells[≥Medium]	14769	84	HPA:0060101
983	turquoise	TRUE	0.00638688	4244	3068	975	0.317797	0.229736	HPA:0090181	HPA	Cerebellum; cells in granular layer[≥Low]	14769	131	HPA:0090000
984	turquoise	TRUE	0.00687397	5706	3068	1285	0.41884	0.225202	HPA:0080131	HPA	Caudate; neuronal cells[≥Low]	14769	94	HPA:0080000
985	turquoise	TRUE	0.00698787	1989	3068	484	0.157757	0.243338	HPA:0270363	HPA	Kidney; cells in tubules[High]	14769	416	HPA:0270362
986	turquoise	TRUE	0.00704047	4668	3068	1065	0.347132	0.228149	HPA:0380522	HPA	Placenta; trophoblastic cells[≥Medium]	14769	552	HPA:0380521
987	turquoise	TRUE	0.00721263	4678	3068	1067	0.347784	0.228089	HPA:0100132	HPA	Cerebral cortex; neuronal cells[≥Medium]	14769	190	HPA:0100131
988	turquoise	TRUE	0.00738174	6781	3068	1510	0.492177	0.222681	HPA:0020051	HPA	Adrenal gland; glandular cells[≥Low]	14769	16	HPA:0020000
989	turquoise	TRUE	0.00743795	6786	3068	1511	0.492503	0.222664	HPA:0020000	HPA	Adrenal gland	14769	6	HPA:0000000
990	turquoise	TRUE	0.00839002	6311	3068	1411	0.459909	0.223578	HPA:0250000	HPA	Hippocampus	14769	381	HPA:0000000
991	turquoise	TRUE	0.0087739	3753	3068	868	0.28292	0.231282	HPA:0600432	HPA	Tonsil; germinal center cells[≥Medium]	14769	859	HPA:0600431
992	turquoise	TRUE	0.00920448	2238	3068	538	0.175359	0.240393	HPA:0550053	HPA	Stomach 2; glandular cells[High]	14769	804	HPA:0550052
993	turquoise	TRUE	0.0100513	1199	3068	305	0.0994133	0.254379	HPA:0250133	HPA	Hippocampus; neuronal cells[High]	14769	387	HPA:0250132
994	turquoise	TRUE	0.010668	5827	3068	1308	0.426336	0.224472	HPA:0380521	HPA	Placenta; trophoblastic cells[≥Low]	14769	551	HPA:0380000
995	turquoise	TRUE	0.0113957	5454	3068	1229	0.400587	0.225339	HPA:0600431	HPA	Tonsil; germinal center cells[≥Low]	14769	858	HPA:0600000
996	turquoise	TRUE	0.0125944	3878	3068	893	0.291069	0.230273	HPA:0090162	HPA	Cerebellum; Purkinje cells[≥Medium]	14769	117	HPA:0090161
997	turquoise	TRUE	0.0130008	6199	3068	1385	0.451434	0.223423	HPA:0100131	HPA	Cerebral cortex; neuronal cells[≥Low]	14769	189	HPA:0100000
998	turquoise	TRUE	0.014	6349	3068	1416	0.461538	0.223027	HPA:0470000	HPA	Skin 2	14769	691	HPA:0000000
999	turquoise	TRUE	0.0140793	7135	3068	1580	0.514993	0.221444	HPA:0400000	HPA	Rectum	14769	558	HPA:0000000
1000	turquoise	TRUE	0.0146937	5793	3068	1299	0.423403	0.224236	HPA:0240000	HPA	Heart muscle	14769	377	HPA:0000000
1001	turquoise	TRUE	0.0146937	5793	3068	1299	0.423403	0.224236	HPA:0241101	HPA	Heart muscle; cardiomyocytes[≥Low]	14769	378	HPA:0240000
1002	turquoise	TRUE	0.0148929	6518	3068	1451	0.472947	0.222614	HPA:0460000	HPA	Skin 1	14769	636	HPA:0000000
1003	turquoise	TRUE	0.0152398	4130	3068	946	0.308344	0.229056	HPA:0360052	HPA	Parathyroid gland; glandular cells[≥Medium]	14769	523	HPA:0360051
1004	turquoise	TRUE	0.0165777	2427	3068	577	0.18807	0.237742	HPA:0150053	HPA	Duodenum; glandular cells[High]	14769	274	HPA:0150052
1005	turquoise	TRUE	0.0166317	5256	3068	1185	0.386245	0.225457	HPA:0210051	HPA	Fallopian tube; glandular cells[≥Low]	14769	354	HPA:0210000
1006	turquoise	TRUE	0.0187468	5496	3068	1235	0.402542	0.224709	HPA:0600441	HPA	Tonsil; non-germinal center cells[≥Low]	14769	861	HPA:0600000
1007	turquoise	TRUE	0.0197442	6268	3068	1397	0.455346	0.222878	HPA:0430000	HPA	Seminal vesicle	14769	618	HPA:0000000
1008	turquoise	TRUE	0.0197442	6268	3068	1397	0.455346	0.222878	HPA:0430051	HPA	Seminal vesicle; glandular cells[≥Low]	14769	619	HPA:0430000
1009	turquoise	TRUE	0.020619	2761	3068	649	0.211538	0.23506	HPA:0090182	HPA	Cerebellum; cells in granular layer[≥Medium]	14769	132	HPA:0090181
1010	turquoise	TRUE	0.0206477	5243	3068	1181	0.384941	0.225253	HPA:0320101	HPA	Nasopharynx; respiratory epithelial cells[≥Low]	14769	485	HPA:0320000
1011	turquoise	TRUE	0.0224384	5501	3068	1235	0.402542	0.224505	HPA:0620221	HPA	Vagina; squamous epithelial cells[≥Low]	14769	872	HPA:0620000
1012	turquoise	TRUE	0.0224384	5501	3068	1235	0.402542	0.224505	HPA:0620000	HPA	Vagina	14769	871	HPA:0000000
1013	turquoise	TRUE	0.024737	5390	3068	1211	0.39472	0.224675	HPA:0440341	HPA	Skeletal muscle; myocytes[≥Low]	14769	623	HPA:0440000
1014	turquoise	TRUE	0.024737	5390	3068	1211	0.39472	0.224675	HPA:0440000	HPA	Skeletal muscle	14769	622	HPA:0000000
1015	turquoise	TRUE	0.0253456	4565	3068	1036	0.337679	0.226944	HPA:0600222	HPA	Tonsil; squamous epithelial cells[≥Medium]	14769	865	HPA:0600221
1016	turquoise	TRUE	0.0265865	6267	3068	1395	0.454694	0.222595	HPA:0050051	HPA	Breast; glandular cells[≥Low]	14769	58	HPA:0050000
1017	turquoise	TRUE	0.0269312	4346	3068	989	0.32236	0.227566	HPA:0210052	HPA	Fallopian tube; glandular cells[≥Medium]	14769	355	HPA:0210051
1018	turquoise	TRUE	0.0275652	4478	3068	1017	0.331486	0.22711	HPA:0390052	HPA	Prostate; glandular cells[≥Medium]	14769	556	HPA:0390051
1019	turquoise	TRUE	0.0287054	4465	3068	1014	0.330508	0.2271	HPA:0380511	HPA	Placenta; decidual cells[≥Low]	14769	536	HPA:0380000
1020	turquoise	TRUE	0.0300802	5856	3068	1308	0.426336	0.223361	HPA:0310000	HPA	Lymph node	14769	459	HPA:0000000
1021	turquoise	TRUE	0.0316129	4294	3068	977	0.318449	0.227527	HPA:0100201	HPA	Cerebral cortex; endothelial cells[≥Low]	14769	183	HPA:0100000
1022	turquoise	TRUE	0.0321615	6842	3068	1514	0.493481	0.22128	HPA:0210000	HPA	Fallopian tube	14769	341	HPA:0000000
1023	turquoise	TRUE	0.039722	3020	3068	702	0.228814	0.23245	HPA:0310432	HPA	Lymph node; germinal center cells[≥Medium]	14769	461	HPA:0310431
1024	turquoise	TRUE	0.0407613	6103	3068	1358	0.442634	0.222514	HPA:0190000	HPA	Esophagus	14769	324	HPA:0000000
1025	turquoise	TRUE	0.0407613	6103	3068	1358	0.442634	0.222514	HPA:0190221	HPA	Esophagus; squamous epithelial cells[≥Low]	14769	325	HPA:0190000
1026	turquoise	TRUE	0.0419258	6572	3068	1456	0.474576	0.221546	HPA:0320000	HPA	Nasopharynx	14769	466	HPA:0000000
1027	turquoise	TRUE	0.0454279	6278	3068	1394	0.454368	0.222045	HPA:0160051	HPA	Endometrium 1; glandular cells[≥Low]	14769	310	HPA:0160000
1028	turquoise	TRUE	0.0478341	3674	3068	842	0.274446	0.229178	HPA:0291161	HPA	Liver; cholangiocytes[≥Low]	14769	437	HPA:0290000
1029	turquoise	TRUE	0.00273346	131	3068	48	0.0156454	0.366412	KEGG:03010	KEGG	Ribosome	14769	208	KEGG:00000
1030	turquoise	TRUE	0.00776227	107	3068	40	0.0130378	0.373832	KEGG:03082	KEGG	ATP-dependent chromatin remodeling	14769	219	KEGG:00000
1031	turquoise	TRUE	0.00472188	5534	3068	1275	0.41558	0.230394	TF:M04696	TF	Factor: YY1; motif: GCCGCCATNTTGNNNNNGGNCN	14769	9258	TF:M00000
1032	turquoise	TRUE	0.00580924	4530	3068	1060	0.345502	0.233996	TF:M11450	TF	Factor: Elf-1; motif: NANSCGGAAGTR	14769	1756	TF:M00000
1033	turquoise	TRUE	0.00633962	6318	3068	1439	0.469035	0.227762	TF:M09608	TF	Factor: Erg; motif: NNACCGGAARTSN	14769	2078	TF:M00000
1034	turquoise	TRUE	0.00667594	6816	3068	1543	0.502934	0.226379	TF:M03988	TF	Factor: FLI1; motif: ACCGGAARTN	14769	2522	TF:M00000
1035	turquoise	TRUE	0.0076417	5205	3068	1203	0.392112	0.231124	TF:M11452	TF	Factor: Elf-1; motif: NANGCGGAAGTR	14769	1760	TF:M00000
1036	turquoise	TRUE	0.00799652	4146	3068	976	0.318123	0.235408	TF:M01163	TF	Factor: Elk-1; motif: AACCGGAAGTR	14769	1886	TF:M00000
1037	turquoise	TRUE	0.0140881	3801	3068	899	0.293025	0.236517	TF:M09607	TF	Factor: SAP-1; motif: ACCGGAAGTNN	14769	1930	TF:M00000
1038	turquoise	TRUE	0.0202432	6363	3068	1443	0.470339	0.22678	TF:M07415	TF	Factor: Elf-1; motif: AWCCCGGAAGTN	14769	1740	TF:M00000
1039	turquoise	TRUE	0.020372	4977	3068	1150	0.374837	0.231063	TF:M02067	TF	Factor: ER71; motif: ACCGGAARYN	14769	1996	TF:M00000
1040	turquoise	TRUE	0.0205046	3998	3068	940	0.306389	0.235118	TF:M03970	TF	Factor: ELK1; motif: ACCGGAAGTN	14769	1892	TF:M00000
1041	turquoise	TRUE	0.0242866	3572	3068	847	0.276076	0.237122	TF:M12557	TF	Factor: ETV5; motif: NNACTTCCGNN	14769	2380	TF:M00000
1042	turquoise	TRUE	0.0277496	6213	3068	1410	0.459583	0.226944	TF:M10436	TF	Factor: YY1; motif: CAANATGGCGGC	14769	9268	TF:M00000
1043	turquoise	TRUE	0.0300267	6855	3068	1544	0.503259	0.225237	TF:M08913	TF	Factor: FLI-1; motif: NAYTTCCGGT	14769	2528	TF:M00000
1044	turquoise	TRUE	0.0351927	7142	3068	1603	0.52249	0.224447	TF:M11392	TF	Factor: Erg; motif: NACCGGAARYN	14769	2086	TF:M00000
1045	turquoise	TRUE	0.0367248	5901	3068	1343	0.437744	0.227589	TF:M02066	TF	Factor: PEA3; motif: RCCGGAAGYN	14769	6690	TF:M00000
1046	turquoise	TRUE	0.0467541	2341	3068	574	0.187093	0.245194	TF:M08917	TF	Factor: GABP-ALPHA; motif: RCCGGAARTNN	14769	2982	TF:M00000
1047	white	TRUE	5.63174e-06	5739	107	70	0.654206	0.0121972	HPA:0330221	HPA	Oral mucosa; squamous epithelial cells[≥Low]	14769	489	HPA:0330000
1048	white	TRUE	5.63174e-06	5739	107	70	0.654206	0.0121972	HPA:0330000	HPA	Oral mucosa	14769	488	HPA:0000000
1049	white	TRUE	9.20644e-06	5665	107	69	0.64486	0.0121801	HPA:0400052	HPA	Rectum; glandular cells[≥Medium]	14769	578	HPA:0400051
1050	white	TRUE	4.26721e-05	6267	107	72	0.672897	0.0114888	HPA:0050051	HPA	Breast; glandular cells[≥Low]	14769	58	HPA:0050000
1051	white	TRUE	6.30218e-05	5121	107	63	0.588785	0.0123023	HPA:0030052	HPA	Appendix; glandular cells[≥Medium]	14769	39	HPA:0030051
1052	white	TRUE	6.74548e-05	5650	107	67	0.626168	0.0118584	HPA:0150052	HPA	Duodenum; glandular cells[≥Medium]	14769	273	HPA:0150051
1053	white	TRUE	0.000134273	6422	107	72	0.672897	0.0112115	HPA:0130051	HPA	Colon; glandular cells[≥Low]	14769	231	HPA:0130000
1054	white	TRUE	0.000149511	6577	107	73	0.682243	0.0110993	HPA:0050000	HPA	Breast	14769	54	HPA:0000000
1055	white	TRUE	0.000215234	6488	107	72	0.672897	0.0110974	HPA:0150051	HPA	Duodenum; glandular cells[≥Low]	14769	272	HPA:0150000
1056	white	TRUE	0.000231022	6221	107	70	0.654206	0.0112522	HPA:0030051	HPA	Appendix; glandular cells[≥Low]	14769	38	HPA:0030000
1057	white	TRUE	0.000233548	5551	107	65	0.607477	0.0117096	HPA:0130052	HPA	Colon; glandular cells[≥Medium]	14769	232	HPA:0130051
1058	white	TRUE	0.00023955	6364	107	71	0.663551	0.0111565	HPA:0350471	HPA	Pancreas; exocrine glandular cells[≥Low]	14769	515	HPA:0350000
1059	white	TRUE	0.000252786	5827	107	67	0.626168	0.0114982	HPA:0380521	HPA	Placenta; trophoblastic cells[≥Low]	14769	551	HPA:0380000
1060	white	TRUE	0.000260169	4922	107	60	0.560748	0.0121902	HPA:0350472	HPA	Pancreas; exocrine glandular cells[≥Medium]	14769	516	HPA:0350471
1061	white	TRUE	0.000339118	5602	107	65	0.607477	0.011603	HPA:0480052	HPA	Small intestine; glandular cells[≥Medium]	14769	754	HPA:0480051
1062	white	TRUE	0.000361212	6562	107	72	0.672897	0.0109723	HPA:0590051	HPA	Thyroid gland; glandular cells[≥Low]	14769	854	HPA:0590000
1063	white	TRUE	0.000361212	6562	107	72	0.672897	0.0109723	HPA:0590000	HPA	Thyroid gland	14769	853	HPA:0000000
1064	white	TRUE	0.000414843	6865	107	74	0.691589	0.0107793	HPA:0550000	HPA	Stomach 2	14769	801	HPA:0000000
1065	white	TRUE	0.000414843	6865	107	74	0.691589	0.0107793	HPA:0550051	HPA	Stomach 2; glandular cells[≥Low]	14769	802	HPA:0550000
1066	white	TRUE	0.000422392	5501	107	64	0.598131	0.0116342	HPA:0620000	HPA	Vagina	14769	871	HPA:0000000
1067	white	TRUE	0.000422392	5501	107	64	0.598131	0.0116342	HPA:0620221	HPA	Vagina; squamous epithelial cells[≥Low]	14769	872	HPA:0620000
1068	white	TRUE	0.000448159	4994	107	60	0.560748	0.0120144	HPA:0630221	HPA	Cervix; squamous epithelial cells[≥Low]	14769	205	HPA:0630000
1069	white	TRUE	0.000504969	6894	107	74	0.691589	0.010734	HPA:0600000	HPA	Tonsil	14769	857	HPA:0000000
1070	white	TRUE	0.000578491	6491	107	71	0.663551	0.0109382	HPA:0400051	HPA	Rectum; glandular cells[≥Low]	14769	577	HPA:0400000
1071	white	TRUE	0.000649038	5826	107	66	0.616822	0.0113285	HPA:0540052	HPA	Stomach 1; glandular cells[≥Medium]	14769	799	HPA:0540051
1072	white	TRUE	0.000684112	6103	107	68	0.635514	0.0111421	HPA:0190000	HPA	Esophagus	14769	324	HPA:0000000
1073	white	TRUE	0.000684112	6103	107	68	0.635514	0.0111421	HPA:0190221	HPA	Esophagus; squamous epithelial cells[≥Low]	14769	325	HPA:0190000
1074	white	TRUE	0.00076032	4565	107	56	0.523364	0.0122673	HPA:0600222	HPA	Tonsil; squamous epithelial cells[≥Medium]	14769	865	HPA:0600221
1075	white	TRUE	0.000783712	6676	107	72	0.672897	0.0107849	HPA:0610831	HPA	Urinary bladder; urothelial cells[≥Low]	14769	868	HPA:0610000
1076	white	TRUE	0.000783712	6676	107	72	0.672897	0.0107849	HPA:0610000	HPA	Urinary bladder	14769	867	HPA:0000000
1077	white	TRUE	0.000883443	6694	107	72	0.672897	0.0107559	HPA:0180000	HPA	Epididymis	14769	320	HPA:0000000
1078	white	TRUE	0.000883443	6694	107	72	0.672897	0.0107559	HPA:0180051	HPA	Epididymis; glandular cells[≥Low]	14769	321	HPA:0180000
1079	white	TRUE	0.00091907	6283	107	69	0.64486	0.010982	HPA:0420000	HPA	Salivary gland	14769	614	HPA:0000000
1080	white	TRUE	0.00091907	6283	107	69	0.64486	0.010982	HPA:0420051	HPA	Salivary gland; glandular cells[≥Low]	14769	615	HPA:0420000
1081	white	TRUE	0.000923087	6842	107	73	0.682243	0.0106694	HPA:0210000	HPA	Fallopian tube	14769	341	HPA:0000000
1082	white	TRUE	0.00122251	6053	107	67	0.626168	0.0110689	HPA:0600221	HPA	Tonsil; squamous epithelial cells[≥Low]	14769	864	HPA:0600000
1083	white	TRUE	0.00127375	6470	107	70	0.654206	0.0108192	HPA:0480051	HPA	Small intestine; glandular cells[≥Low]	14769	753	HPA:0480000
1084	white	TRUE	0.00138952	6763	107	72	0.672897	0.0106462	HPA:0350000	HPA	Pancreas	14769	514	HPA:0000000
1085	white	TRUE	0.0013981	6209	107	68	0.635514	0.0109518	HPA:0170051	HPA	Endometrium 2; glandular cells[≥Low]	14769	317	HPA:0170000
1086	white	TRUE	0.00172031	4676	107	56	0.523364	0.011976	HPA:0130241	HPA	Colon; peripheral nerve/ganglion[≥Low]	14769	240	HPA:0130000
1087	white	TRUE	0.00209637	6827	107	72	0.672897	0.0105464	HPA:0380000	HPA	Placenta	14769	532	HPA:0000000
1088	white	TRUE	0.00246495	6572	107	70	0.654206	0.0106512	HPA:0320000	HPA	Nasopharynx	14769	466	HPA:0000000
1089	white	TRUE	0.00268173	4864	107	57	0.53271	0.0117188	HPA:0430052	HPA	Seminal vesicle; glandular cells[≥Medium]	14769	620	HPA:0430051
1090	white	TRUE	0.00271561	6311	107	68	0.635514	0.0107748	HPA:0630000	HPA	Cervix	14769	201	HPA:0000000
1091	white	TRUE	0.00301154	4507	107	54	0.504673	0.0119814	HPA:0420052	HPA	Salivary gland; glandular cells[≥Medium]	14769	616	HPA:0420051
1092	white	TRUE	0.00335521	7332	107	75	0.700935	0.0102291	HPA:0270000	HPA	Kidney	14769	407	HPA:0000000
1093	white	TRUE	0.00364	6915	107	72	0.672897	0.0104121	HPA:0540051	HPA	Stomach 1; glandular cells[≥Low]	14769	798	HPA:0540000
1094	white	TRUE	0.00364	6915	107	72	0.672897	0.0104121	HPA:0540000	HPA	Stomach 1	14769	797	HPA:0000000
1095	white	TRUE	0.00364688	6085	107	66	0.616822	0.0108463	HPA:0220052	HPA	Gallbladder; glandular cells[≥Medium]	14769	362	HPA:0220051
1096	white	TRUE	0.00407085	6375	107	68	0.635514	0.0106667	HPA:0170000	HPA	Endometrium 2	14769	313	HPA:0000000
1097	white	TRUE	0.00441808	3955	107	49	0.457944	0.0123894	HPA:0530721	HPA	Spleen; cells in white pulp[≥Low]	14769	794	HPA:0530000
1098	white	TRUE	0.00491569	6964	107	72	0.672897	0.0103389	HPA:0030000	HPA	Appendix	14769	22	HPA:0000000
1099	white	TRUE	0.0064102	1077	107	21	0.196262	0.0194986	HPA:0310443	HPA	Lymph node; non-germinal center cells[High]	14769	465	HPA:0310442
1100	white	TRUE	0.00661754	5254	107	59	0.551402	0.0112295	HPA:0530000	HPA	Spleen	14769	790	HPA:0000000
1101	white	TRUE	0.00691821	2868	107	39	0.364486	0.0135983	HPA:0270352	HPA	Kidney; cells in glomeruli[≥Medium]	14769	412	HPA:0270351
1102	white	TRUE	0.00695175	4753	107	55	0.514019	0.0115716	HPA:0530711	HPA	Spleen; cells in red pulp[≥Low]	14769	791	HPA:0530000
1103	white	TRUE	0.00709753	7025	107	72	0.672897	0.0102491	HPA:0150000	HPA	Duodenum	14769	256	HPA:0000000
1104	white	TRUE	0.00732802	3438	107	44	0.411215	0.0127981	HPA:0630222	HPA	Cervix; squamous epithelial cells[≥Medium]	14769	206	HPA:0630221
1105	white	TRUE	0.00753584	6753	107	70	0.654206	0.0103658	HPA:0060000	HPA	Bronchus	14769	64	HPA:0000000
1106	white	TRUE	0.00826602	3454	107	44	0.411215	0.0127389	HPA:0130202	HPA	Colon; endothelial cells[≥Medium]	14769	217	HPA:0130201
1107	white	TRUE	0.00854093	4659	107	54	0.504673	0.0115905	HPA:0190222	HPA	Esophagus; squamous epithelial cells[≥Medium]	14769	326	HPA:0190221
1108	white	TRUE	0.00858932	4785	107	55	0.514019	0.0114943	HPA:0160052	HPA	Endometrium 1; glandular cells[≥Medium]	14769	311	HPA:0160051
1109	white	TRUE	0.00903509	2467	107	35	0.327103	0.0141873	HPA:0530722	HPA	Spleen; cells in white pulp[≥Medium]	14769	795	HPA:0530721
1110	white	TRUE	0.00941104	6931	107	71	0.663551	0.0102438	HPA:0220051	HPA	Gallbladder; glandular cells[≥Low]	14769	361	HPA:0220000
1111	white	TRUE	0.00941104	6931	107	71	0.663551	0.0102438	HPA:0220000	HPA	Gallbladder	14769	360	HPA:0000000
1112	white	TRUE	0.0112567	6268	107	66	0.616822	0.0105297	HPA:0430000	HPA	Seminal vesicle	14769	618	HPA:0000000
1113	white	TRUE	0.0112567	6268	107	66	0.616822	0.0105297	HPA:0430051	HPA	Seminal vesicle; glandular cells[≥Low]	14769	619	HPA:0430000
1114	white	TRUE	0.0117014	7397	107	74	0.691589	0.0100041	HPA:0100000	HPA	Cerebral cortex	14769	182	HPA:0000000
1115	white	TRUE	0.0119462	6278	107	66	0.616822	0.0105129	HPA:0160051	HPA	Endometrium 1; glandular cells[≥Low]	14769	310	HPA:0160000
1116	white	TRUE	0.0124654	7408	107	74	0.691589	0.0099892	HPA:0130000	HPA	Colon	14769	212	HPA:0000000
1117	white	TRUE	0.0135112	7135	107	72	0.672897	0.0100911	HPA:0400000	HPA	Rectum	14769	558	HPA:0000000
1118	white	TRUE	0.0136855	3757	107	46	0.429907	0.0122438	HPA:0620222	HPA	Vagina; squamous epithelial cells[≥Medium]	14769	873	HPA:0620221
1119	white	TRUE	0.0148911	7010	107	71	0.663551	0.0101284	HPA:0480000	HPA	Small intestine	14769	740	HPA:0000000
1120	white	TRUE	0.0152419	5781	107	62	0.579439	0.0107248	HPA:0040081	HPA	Bone marrow; hematopoietic cells[≥Low]	14769	51	HPA:0040000
1121	white	TRUE	0.0152419	5781	107	62	0.579439	0.0107248	HPA:0040000	HPA	Bone marrow	14769	50	HPA:0000000
1122	white	TRUE	0.0153	5518	107	60	0.560748	0.0108735	HPA:0610832	HPA	Urinary bladder; urothelial cells[≥Medium]	14769	869	HPA:0610831
1123	white	TRUE	0.0175229	3211	107	41	0.383178	0.0127686	HPA:0130242	HPA	Colon; peripheral nerve/ganglion[≥Medium]	14769	241	HPA:0130241
1124	white	TRUE	0.0182955	4038	107	48	0.448598	0.0118871	HPA:0330222	HPA	Oral mucosa; squamous epithelial cells[≥Medium]	14769	490	HPA:0330221
1125	white	TRUE	0.0199686	5694	107	61	0.570093	0.010713	HPA:0290000	HPA	Liver	14769	436	HPA:0000000
1126	white	TRUE	0.0200323	6781	107	69	0.64486	0.0101755	HPA:0020051	HPA	Adrenal gland; glandular cells[≥Low]	14769	16	HPA:0020000
1127	white	TRUE	0.0206076	6786	107	69	0.64486	0.010168	HPA:0020000	HPA	Adrenal gland	14769	6	HPA:0000000
1128	white	TRUE	0.0217305	6518	107	67	0.626168	0.0102792	HPA:0460000	HPA	Skin 1	14769	636	HPA:0000000
1129	white	TRUE	0.0242253	5464	107	59	0.551402	0.010798	HPA:0360051	HPA	Parathyroid gland; glandular cells[≥Low]	14769	522	HPA:0360000
1130	white	TRUE	0.0242253	5464	107	59	0.551402	0.010798	HPA:0360000	HPA	Parathyroid gland	14769	521	HPA:0000000
1131	white	TRUE	0.0252753	5341	107	58	0.542056	0.0108594	HPA:0270362	HPA	Kidney; cells in tubules[≥Medium]	14769	415	HPA:0270361
1132	white	TRUE	0.0273215	6149	107	64	0.598131	0.0104082	HPA:0390051	HPA	Prostate; glandular cells[≥Low]	14769	555	HPA:0390000
1133	white	TRUE	0.0273215	6149	107	64	0.598131	0.0104082	HPA:0390000	HPA	Prostate	14769	554	HPA:0000000
1134	white	TRUE	0.0298604	5763	107	61	0.570093	0.0105848	HPA:0550052	HPA	Stomach 2; glandular cells[≥Medium]	14769	803	HPA:0550051
1135	white	TRUE	0.0299974	3753	107	45	0.420561	0.0119904	HPA:0600432	HPA	Tonsil; germinal center cells[≥Medium]	14769	859	HPA:0600431
1136	white	TRUE	0.0353723	7741	107	75	0.700935	0.00968867	HPA:0570000	HPA	Testis	14769	818	HPA:0000000
1137	white	TRUE	0.0377066	6479	107	66	0.616822	0.0101868	HPA:0160000	HPA	Endometrium 1	14769	306	HPA:0000000
1138	white	TRUE	0.0402196	1906	107	28	0.261682	0.0146905	HPA:0570791	HPA	Testis; round or early spermatids[≥Low]	14769	837	HPA:0570000
1139	white	TRUE	0.0438532	4668	107	52	0.485981	0.0111397	HPA:0380522	HPA	Placenta; trophoblastic cells[≥Medium]	14769	552	HPA:0380521
1140	white	TRUE	0.0449088	6374	107	65	0.607477	0.0101977	HPA:0270361	HPA	Kidney; cells in tubules[≥Low]	14769	414	HPA:0270000
1141	white	TRUE	0.0158678	410	107	11	0.102804	0.0268293	KEGG:05022	KEGG	Pathways of neurodegeneration - multiple diseases	14769	417	KEGG:00000
1142	white	TRUE	0.031973	131	107	6	0.0560748	0.0458015	KEGG:03010	KEGG	Ribosome	14769	208	KEGG:00000
1143	white	TRUE	0.000184847	2526	107	44	0.411215	0.0174188	TF:M09913	TF	Factor: ER81; motif: NNCCGGAAGYG	14769	2008	TF:M00000
1144	white	TRUE	0.000215906	4289	107	60	0.560748	0.0139893	TF:M11396_1	TF	Factor: Erg; motif: NACCGGAARTN; match class: 1	14769	2095	TF:M11396
1145	white	TRUE	0.000218156	2058	107	39	0.364486	0.0189504	TF:M07415_1	TF	Factor: Elf-1; motif: AWCCCGGAAGTN; match class: 1	14769	1741	TF:M07415
1146	white	TRUE	0.000430078	4977	107	65	0.607477	0.0130601	TF:M02067	TF	Factor: ER71; motif: ACCGGAARYN	14769	1996	TF:M00000
1147	white	TRUE	0.000465678	4860	107	64	0.598131	0.0131687	TF:M12601	TF	Factor: ELF4; motif: NCCACTTCCGGNNNN	14769	1824	TF:M00000
1148	white	TRUE	0.000523651	4873	107	64	0.598131	0.0131336	TF:M11432	TF	Factor: Elk-1; motif: NACMGGAAGTN	14769	1898	TF:M00000
1149	white	TRUE	0.000632226	4894	107	64	0.598131	0.0130772	TF:M13119	TF	Factor: ZBTB11; motif: RCTTCCGGNNSNNNN	14769	9328	TF:M00000
1150	white	TRUE	0.000935174	6834	107	78	0.728972	0.0114135	TF:M11434	TF	Factor: Elk-1; motif: NRSCGGAAGNN	14769	1902	TF:M00000
1151	white	TRUE	0.0014518	5244	107	66	0.616822	0.0125858	TF:M08231	TF	Factor: Elk-1:T-bet; motif: TCACACCGGAAGNN	14769	1878	TF:M00000
1152	white	TRUE	0.00169415	2815	107	45	0.420561	0.0159858	TF:M11415	TF	Factor: GABP-alpha; motif: NRCCGGAAGTN	14769	2988	TF:M00000
1153	white	TRUE	0.0018735	4892	107	63	0.588785	0.0128782	TF:M02073	TF	Factor: Fli-1; motif: ACCGGAAGYN	14769	2520	TF:M00000
1154	white	TRUE	0.00192264	2519	107	42	0.392523	0.0166733	TF:M11414	TF	Factor: GABP-alpha; motif: NACCGGAAGTN	14769	2986	TF:M00000
1155	white	TRUE	0.00253011	6816	107	77	0.719626	0.0112969	TF:M03988	TF	Factor: FLI1; motif: ACCGGAARTN	14769	2522	TF:M00000
1156	white	TRUE	0.00262256	5709	107	69	0.64486	0.0120862	TF:M12603	TF	Factor: ERM; motif: NNCACTTCCGGNN	14769	2112	TF:M00000
1157	white	TRUE	0.00307567	5863	107	70	0.654206	0.0119393	TF:M11428	TF	Factor: PEA3; motif: NACCGGAAGTN	14769	6698	TF:M00000
1158	white	TRUE	0.00366823	3998	107	55	0.514019	0.0137569	TF:M03970	TF	Factor: ELK1; motif: ACCGGAAGTN	14769	1892	TF:M00000
1159	white	TRUE	0.00385347	2682	107	43	0.401869	0.0160328	TF:M08913_1	TF	Factor: FLI-1; motif: NAYTTCCGGT; match class: 1	14769	2529	TF:M08913
1160	white	TRUE	0.00415873	5901	107	70	0.654206	0.0118624	TF:M02066	TF	Factor: PEA3; motif: RCCGGAAGYN	14769	6690	TF:M00000
1161	white	TRUE	0.00466329	7953	107	84	0.785047	0.0105621	TF:M03975	TF	Factor: ERG; motif: ACCGGAARTN	14769	2074	TF:M00000
1162	white	TRUE	0.00503639	7200	107	79	0.738318	0.0109722	TF:M12600	TF	Factor: ELF1; motif: NNNASCCGGAAGTGGNNNN	14769	1764	TF:M00000
1163	white	TRUE	0.00566528	5023	107	63	0.588785	0.0125423	TF:M08213	TF	Factor: Elk-1:TBR2; motif: TNRCACCGGAAGN	14769	1846	TF:M00000
1164	white	TRUE	0.00570702	5673	107	68	0.635514	0.0119866	TF:M03982	TF	Factor: ETV4; motif: ACCGGAAGTN	14769	2342	TF:M00000
1165	white	TRUE	0.00682524	2945	107	45	0.420561	0.0152801	TF:M02068	TF	Factor: etv3; motif: ACCGGAAGYN	14769	2330	TF:M00000
1166	white	TRUE	0.00777695	2643	107	42	0.392523	0.015891	TF:M09905_1	TF	Factor: SAP-1; motif: NNCCGGAAGTGN; match class: 1	14769	1933	TF:M09905
1167	white	TRUE	0.00872802	4576	107	59	0.551402	0.0128934	TF:M09901	TF	Factor: nerf; motif: NNNCCGGAAGTGN	14769	5658	TF:M00000
1168	white	TRUE	0.00882965	2552	107	41	0.383178	0.0160658	TF:M03791	TF	Factor: GABPalpha_GABPbeta; motif: CTTCCKGY	14769	2972	TF:M00000
1169	white	TRUE	0.00976639	7142	107	78	0.728972	0.0109213	TF:M11392	TF	Factor: Erg; motif: NACCGGAARYN	14769	2086	TF:M00000
1170	white	TRUE	0.00986507	5743	107	68	0.635514	0.0118405	TF:M11451	TF	Factor: Elf-1; motif: NANCCGGAAGTN	14769	1758	TF:M00000
1171	white	TRUE	0.00991317	6013	107	70	0.654206	0.0116414	TF:M11425	TF	Factor: PEA3; motif: NACCGGAAGTN	14769	6694	TF:M00000
1172	white	TRUE	0.0105204	3881	107	53	0.495327	0.0136563	TF:M00025_1	TF	Factor: Elk-1; motif: NNNNCCGGAARTNN; match class: 1	14769	1885	TF:M00025
1173	white	TRUE	0.0113397	3659	107	51	0.476636	0.0139382	TF:M11400_1	TF	Factor: Fli-1; motif: NACCGGAARTN; match class: 1	14769	2539	TF:M11400
1174	white	TRUE	0.0130219	6890	107	76	0.71028	0.0110305	TF:M09905	TF	Factor: SAP-1; motif: NNCCGGAAGTGN	14769	1932	TF:M00000
1175	white	TRUE	0.0134168	3229	107	47	0.439252	0.0145556	TF:M01752_1	TF	Factor: ERG; motif: ACCGGAART; match class: 1	14769	2071	TF:M01752
1176	white	TRUE	0.0147296	6621	107	74	0.691589	0.0111766	TF:M02062	TF	Factor: Erg; motif: ACCGGAAGTN	14769	2072	TF:M00000
1177	white	TRUE	0.0176866	8297	107	85	0.794393	0.0102447	TF:M02071	TF	Factor: ETV7; motif: NCCGGAANNN	14769	2390	TF:M00000
1178	white	TRUE	0.0202293	5054	107	62	0.579439	0.0122675	TF:M11419	TF	Factor: ER81; motif: NNCCGGAWGYN	14769	2012	TF:M00000
1179	white	TRUE	0.0219686	6395	107	72	0.672897	0.0112588	TF:M13138	TF	Factor: ETV4; motif: NNCCGGAAGYNNN	14769	2348	TF:M00000
1180	white	TRUE	0.0247873	4703	107	59	0.551402	0.0125452	TF:M09605	TF	Factor: Elf-1; motif: NAANCMGGAAGTGN	14769	1742	TF:M00000
1181	white	TRUE	0.027965	7142	107	77	0.719626	0.0107813	TF:M11404	TF	Factor: Fli-1; motif: NACCGGAARTN	14769	2544	TF:M00000
1182	white	TRUE	0.0280965	6569	107	73	0.682243	0.0111128	TF:M09904	TF	Factor: Elk-1; motif: RCCGGAAGTGN	14769	1896	TF:M00000
1183	white	TRUE	0.0328232	2572	107	40	0.373832	0.0155521	TF:M03988_1	TF	Factor: FLI1; motif: ACCGGAARTN; match class: 1	14769	2523	TF:M03988
1184	white	TRUE	0.0402097	6761	107	74	0.691589	0.0109451	TF:M11424	TF	Factor: Erm; motif: NNSCGGAWGYN	14769	2110	TF:M00000
1185	white	TRUE	0.0436016	2394	107	38	0.35514	0.015873	TF:M02062_1	TF	Factor: Erg; motif: ACCGGAAGTN; match class: 1	14769	2073	TF:M02062
1186	white	TRUE	0.0437922	3468	107	48	0.448598	0.0138408	TF:M03975_1	TF	Factor: ERG; motif: ACCGGAARTN; match class: 1	14769	2075	TF:M03975
1187	white	TRUE	0.0477903	2505	107	39	0.364486	0.0155689	TF:M01258	TF	Factor: GABP; motif: CACTTCCGGNNN	14769	3002	TF:M00000
1188	white	TRUE	0.0486236	2715	107	41	0.383178	0.0151013	TF:M03983	TF	Factor: ETV5; motif: NCCGGAWGYN	14769	2378	TF:M00000

### Sheet: GO_enrichment DEX_VPA
	query	significant	p_value	term_size	query_size	intersection_size	precision	recall	term_id	source	term_name	effective_domain_size	source_order	parents
1	DEX_VPA	TRUE	0.0209322	36	21	3	0.142857	0.0833333	HP:0000622	HP	Blurred vision	14769	484	HP:0000504
2	DEX_VPA	TRUE	0.0421709	28	21	2	0.0952381	0.0714286	KEGG:04973	KEGG	Carbohydrate digestion and absorption	14769	404	KEGG:00000
3	DEX_VPA	TRUE	0.0452559	29	21	2	0.0952381	0.0689655	KEGG:04960	KEGG	Aldosterone-regulated sodium reabsorption	14769	396	KEGG:00000
