## Supplementary Table S04 for "A translational multimodal machine-learning prototype predicting valproate response in epilepsy treatment"

### Sheet: XGB_hypergrid
hyperparam	n_values	values	description
subSampRate	5	0.1, 0.2, 0.5, 0.75, 1	Fraction of training data sampled for each tree.
colSampRate	3	1/(2√m), 1/√m, min(2/√m, 1)	Fraction of features sampled per tree; here m is the number of features.
maxDepth	4	3, 4, 5, 6	Maximum depth of each decision tree.
minChildweight	3	1, 2, 3	Minimum sum of instance weight (hessian) in a child (leaf).
eta	4	0.03, 0.05, 0.08, 0.10	Learning rate controlling step size shrinkage at each boosting iteration.

### Sheet: XGB_gs_PBSNP+PBSEQ+CLIN
testRMSE	trainRMSE	bestIter	nIter	subSampRate	colSampRate	maxDepth	minChildweight	eta
0.41692483275234615	0.10470742084878176	157	177	1	0.4264014327112209	3	1	0.08
0.4245426377065145	0.14187500357716046	88	108	1	0.21320071635561044	5	2	0.1
0.42714694261141867	0.14082109581988725	333	353	0.75	0.4264014327112209	3	1	0.03
0.42851485232091746	0.1756277995600208	165	185	0.75	0.10660035817780522	6	2	0.08
0.42912789797000916	0.10138657586819567	190	210	1	0.10660035817780522	5	1	0.08
0.4292230324843603	0.10261880530547267	91	111	1	0.4264014327112209	5	1	0.08
0.43183489295419186	0.10974655643423507	113	133	1	0.10660035817780522	6	1	0.1
0.4322248185691837	0.20068938021221935	127	147	1	0.21320071635561044	3	1	0.05
0.4334017517465128	0.24367712767440336	170	190	0.75	0.4264014327112209	3	2	0.03
0.43594306608364364	0.20307100257113686	51	71	1	0.4264014327112209	5	3	0.1
0.4364911606694031	0.15512000550781885	165	185	0.75	0.21320071635561044	4	1	0.05
0.4368173068440233	0.18204040244033856	102	122	0.75	0.21320071635561044	3	1	0.08
0.43746507396973505	0.18263223247048896	159	179	0.5	0.4264014327112209	3	2	0.1
0.43794716877136747	0.22065330792852406	109	129	0.75	0.21320071635561044	3	3	0.1
0.4380820594617003	0.2169685910294312	129	149	0.5	0.21320071635561044	5	1	0.05
0.4382389152228975	0.14159963186571425	78	98	0.75	0.4264014327112209	5	1	0.08
0.43955695397154587	0.1871617668869567	118	138	1	0.4264014327112209	3	1	0.05
0.43993557175715436	0.1571600204636496	196	216	0.75	0.10660035817780522	5	1	0.05
0.4400179490678144	0.12506757445412847	88	108	0.75	0.21320071635561044	6	1	0.1
0.4403184535347447	0.15125263600218064	111	131	0.75	0.10660035817780522	4	1	0.1
0.4404173657166114	0.21811545469312926	74	94	0.75	0.21320071635561044	5	2	0.08
0.4405691079648277	0.17173334117387107	202	222	1	0.4264014327112209	4	2	0.03
0.44079287999409345	0.21661421878267775	60	80	0.5	0.4264014327112209	5	1	0.08
0.44143372968252875	0.14877547001512292	192	212	1	0.10660035817780522	4	1	0.05
0.4421759988417126	0.20478980186673695	249	269	1	0.4264014327112209	3	3	0.03
0.442244259377754	0.19828926700177307	93	113	0.75	0.21320071635561044	4	2	0.08
0.4424441665867657	0.16427261253135683	314	334	1	0.10660035817780522	6	2	0.03
0.44262219035621264	0.2299936637346251	110	130	0.75	0.4264014327112209	3	2	0.05
0.44309465234242845	0.29065070996470166	78	98	0.5	0.10660035817780522	3	2	0.1
0.4435072947983692	0.2012525571295144	190	210	1	0.10660035817780522	5	3	0.05
0.44405103450837247	0.26972858637759595	133	153	1	0.21320071635561044	4	3	0.03
0.44411344409404907	0.18617842314365676	216	236	1	0.21320071635561044	4	2	0.03
0.44434800678053965	0.1662074653668427	87	107	0.75	0.21320071635561044	4	1	0.08
0.44447822897037964	0.12025210403222454	121	141	1	0.21320071635561044	3	1	0.1
0.4445938920842217	0.3121666038154724	134	154	0.5	0.4264014327112209	3	2	0.03
0.4446531383453502	0.22813435974287102	254	274	0.75	0.10660035817780522	3	1	0.03
0.44476865275770905	0.2477013256568036	170	190	0.5	0.4264014327112209	3	1	0.03
0.44483278301808943	0.1715045308623341	131	151	0.75	0.10660035817780522	6	2	0.1
0.4450356259344341	0.1120660838602859	87	107	0.75	0.4264014327112209	5	1	0.1
0.44529342846528686	0.24702046879500572	85	105	0.75	0.21320071635561044	4	3	0.08
0.44534879235619335	0.21274148815483232	45	65	1	0.4264014327112209	6	3	0.1
0.4453598486144622	0.18987060851554438	289	309	1	0.21320071635561044	5	3	0.03
0.4454562056464101	0.22159547707352065	73	93	0.5	0.21320071635561044	5	1	0.08
0.445558686670934	0.29010785202047	53	73	0.5	0.4264014327112209	4	2	0.08
0.4457413727217309	0.24131308282029593	123	143	0.75	0.10660035817780522	4	3	0.08
0.44576843483294404	0.26071169936526967	325	345	0.5	0.10660035817780522	4	2	0.03
0.44581129732112823	0.1989607992660997	72	92	1	0.21320071635561044	3	1	0.08
0.44591505744011317	0.25103381924247953	65	85	0.75	0.4264014327112209	5	3	0.08
0.44592597641499276	0.12001965250946581	113	133	1	0.10660035817780522	4	1	0.1
0.4461198468369522	0.23179359479922484	252	272	0.75	0.10660035817780522	4	2	0.03
0.44616808142537856	0.2633069768074503	108	128	0.5	0.21320071635561044	3	1	0.05
0.44629247093182967	0.19142111595635716	71	91	1	0.21320071635561044	4	2	0.08
0.4467056144428213	0.23984420869030365	112	132	0.75	0.21320071635561044	5	1	0.03
0.4467727302596278	0.21153088376280751	134	154	1	0.21320071635561044	3	2	0.05
0.4469647807802833	0.19939695465574817	115	135	1	0.10660035817780522	3	2	0.08
0.44697182474775776	0.14951049083302764	117	137	1	0.21320071635561044	3	2	0.1
0.44702800151363686	0.2886042942903867	115	135	0.5	0.21320071635561044	4	2	0.05
0.447112856505639	0.1577963027462417	75	95	0.75	0.4264014327112209	4	1	0.08
0.4471760237261818	0.13754010589365845	132	152	1	0.10660035817780522	6	2	0.1
0.44721575218401166	0.23112801130745622	68	88	1	0.10660035817780522	3	2	0.1
0.447258108823216	0.21523980850971472	179	199	0.5	0.4264014327112209	5	1	0.03
0.4473867748074664	0.13676603938452261	165	185	0.75	0.21320071635561044	6	1	0.05
0.4476665703336905	0.19696350510870103	336	356	1	0.10660035817780522	3	2	0.03
0.44766760820459617	0.2897329582127494	91	111	0.5	0.10660035817780522	6	2	0.08
0.4477780492364896	0.17680921319308682	160	180	0.75	0.10660035817780522	5	2	0.08
0.44781385533389134	0.15589377396857163	104	124	0.75	0.4264014327112209	5	1	0.05
0.44783852613389485	0.23074320016780905	65	85	1	0.21320071635561044	3	2	0.08
0.44812311486221773	0.19757866072755667	100	120	1	0.10660035817780522	3	1	0.08
0.4481263875253257	0.20795667509975288	80	100	1	0.21320071635561044	5	3	0.08
0.4481834612412802	0.26411879234035884	37	57	0.75	0.21320071635561044	3	1	0.1
0.44859253523388615	0.21034154519790652	104	124	1	0.21320071635561044	3	3	0.08
0.4486430824189621	0.13830620099672797	170	190	1	0.10660035817780522	5	1	0.05
0.44867709782958337	0.28428466092547944	106	126	0.5	0.21320071635561044	5	3	0.1
0.4486824300682	0.24037609434452473	161	181	0.5	0.10660035817780522	3	2	0.08
0.4487520220643862	0.129940143879637	126	146	0.75	0.10660035817780522	6	1	0.1
0.4487626336883177	0.1424431136601407	86	106	1	0.4264014327112209	5	1	0.05
0.4488004779921901	0.1600120976264817	199	219	0.75	0.21320071635561044	3	1	0.05
0.4489818843634234	0.17653232616743136	118	138	1	0.21320071635561044	6	2	0.05
0.4490076163649259	0.18965668842450503	129	149	0.75	0.10660035817780522	3	1	0.08
0.4493818297543061	0.14391862455742846	200	220	1	0.21320071635561044	5	1	0.03
0.4494643946851339	0.22032295052521977	78	98	0.5	0.21320071635561044	3	1	0.1
0.4497028944520067	0.2582641114330507	214	234	0.5	0.10660035817780522	4	1	0.03
0.44976660112643563	0.2101152388995616	105	125	1	0.10660035817780522	6	3	0.08
0.449823731581916	0.27920188412774727	131	151	0.75	0.4264014327112209	5	3	0.03
0.44984673185320684	0.23809653040294465	138	158	0.75	0.4264014327112209	4	2	0.03
0.449886810176728	0.19430827267916012	41	61	1	0.4264014327112209	4	2	0.1
0.4500108670544279	0.23794732392191165	133	153	0.75	0.10660035817780522	6	2	0.05
0.4501184323342232	0.17063463080721045	104	124	1	0.4264014327112209	6	1	0.03
0.45017830335142767	0.18003444480802974	77	97	1	0.4264014327112209	4	1	0.05
0.450213285207439	0.19717159861983283	68	88	0.75	0.4264014327112209	6	2	0.08
0.45030031718322866	0.1579587803381236	48	68	0.75	0.4264014327112209	6	1	0.1
0.4503566763687258	0.21138792753834543	48	68	0.75	0.4264014327112209	4	2	0.1
0.45062491767676827	0.318720964565384	173	193	0.5	0.10660035817780522	5	3	0.05
0.4506720386426055	0.11841741406676876	70	90	1	0.21320071635561044	5	1	0.1
0.45081102282311764	0.1950852593470982	77	97	0.75	0.21320071635561044	4	2	0.1
0.45115770809897565	0.25619659676632967	141	161	1	0.10660035817780522	3	3	0.05
0.4512768390471122	0.25044747573775744	164	184	1	0.21320071635561044	3	2	0.03
0.45131119817470977	0.11898092447517426	100	120	0.75	0.21320071635561044	5	1	0.1
0.4513418553599206	0.1784249578239088	148	168	1	0.4264014327112209	3	2	0.05
0.45135717299289674	0.2870708095819623	102	122	0.5	0.21320071635561044	4	3	0.1
0.4514573955596993	0.28744287299729293	137	157	0.75	0.10660035817780522	3	3	0.05
0.45151490148499956	0.2070599353071714	183	203	0.5	0.4264014327112209	6	1	0.03
0.45166835228428065	0.1492610472234686	47	67	1	0.4264014327112209	4	1	0.1
0.4518371086383409	0.23301008382593727	105	125	0.75	0.10660035817780522	3	2	0.08
0.451854619555019	0.23164910656158735	144	164	1	0.4264014327112209	3	1	0.03
0.45193899773119783	0.1375392781393706	82	102	1	0.10660035817780522	5	1	0.1
0.4520919739075554	0.2581950921943279	107	127	0.75	0.10660035817780522	5	3	0.08
0.45215208767011345	0.3220081048001823	135	155	0.2	0.10660035817780522	6	1	0.08
0.4521543207719932	0.16072803478069966	214	234	0.75	0.21320071635561044	6	1	0.03
0.45231323877401863	0.28753952162794616	100	120	0.75	0.21320071635561044	3	3	0.05
0.452356020767319	0.2390166303168592	42	62	0.75	0.4264014327112209	3	2	0.1
0.45268718434668315	0.2597086690148093	106	126	0.75	0.21320071635561044	3	2	0.05
0.45296526557422995	0.18773551153123041	290	310	1	0.10660035817780522	4	2	0.03
0.45299933612531185	0.25143442655556353	114	134	1	0.4264014327112209	5	3	0.03
0.45312560278354136	0.25041538881045666	225	245	0.5	0.4264014327112209	5	2	0.03
0.4532078863781387	0.27439058180615855	180	200	0.75	0.21320071635561044	6	3	0.03
0.4532721225279506	0.15706413021254942	203	223	1	0.21320071635561044	4	1	0.03
0.4533463160123381	0.31830008963896533	201	221	0.5	0.4264014327112209	4	3	0.03
0.45355303205929876	0.20506397818474736	59	79	1	0.21320071635561044	6	1	0.05
0.45366768005385416	0.18085237322584752	110	130	0.5	0.21320071635561044	6	1	0.08
0.45378712188648135	0.24978214436596863	75	95	0.5	0.10660035817780522	5	1	0.08
0.45379666394226903	0.1973714940635184	36	56	0.75	0.4264014327112209	4	1	0.1
0.4538178156725744	0.2264866118220556	152	172	0.75	0.10660035817780522	4	2	0.05
0.4538181420349335	0.16058666547080455	108	128	0.75	0.21320071635561044	6	2	0.1
0.4539647660925265	0.24595518649750553	184	204	0.75	0.10660035817780522	6	3	0.05
0.45400567078397114	0.3045452952755599	224	244	0.5	0.4264014327112209	3	3	0.03
0.4540442321632721	0.21986245576541327	35	55	1	0.21320071635561044	6	2	0.1
0.4543777957852162	0.25053396548583023	194	214	0.75	0.21320071635561044	3	2	0.03
0.4544143511226123	0.21495571099322416	81	101	1	0.4264014327112209	3	3	0.08
0.45457270624668766	0.2007768993917174	107	127	0.5	0.10660035817780522	4	1	0.1
0.4546153130206492	0.18945740418025975	133	153	0.5	0.4264014327112209	6	1	0.05
0.45466424636210884	0.1956072773602443	51	71	0.75	0.21320071635561044	4	1	0.1
0.45466480977278706	0.15969986072284176	76	96	1	0.10660035817780522	6	1	0.08
0.45470650097372894	0.18645793793007465	95	115	1	0.21320071635561044	4	1	0.05
0.4548258889698434	0.22792122595536826	107	127	0.75	0.21320071635561044	6	2	0.05
0.4548508258466326	0.22139942209361818	70	90	0.75	0.10660035817780522	5	2	0.1
0.4549119046754896	0.2872020023193905	121	141	0.75	0.4264014327112209	6	3	0.03
0.4549334920552319	0.1756164354443387	55	75	1	0.4264014327112209	5	2	0.08
0.4550327246033943	0.26481951377716584	54	74	0.75	0.4264014327112209	4	3	0.08
0.4552500358167539	0.2136734922392418	104	124	0.75	0.4264014327112209	4	2	0.05
0.4554105719488531	0.1794804348042847	119	139	0.5	0.10660035817780522	6	1	0.1
0.4554233860136385	0.2711980318497454	69	89	0.75	0.10660035817780522	4	3	0.1
0.4555732695416876	0.23050154200118847	41	61	0.5	0.4264014327112209	6	1	0.1
0.4558113287539431	0.22905682277267883	80	100	0.75	0.4264014327112209	5	2	0.05
0.45585225346049624	0.3540266770770122	98	118	0.2	0.4264014327112209	3	1	0.05
0.45605674922706413	0.30658095550291586	217	237	0.5	0.10660035817780522	3	2	0.03
0.4561105146473123	0.1698322400438023	143	163	0.75	0.10660035817780522	4	2	0.1
0.4561140827613717	0.1870020967191122	83	103	0.75	0.4264014327112209	4	2	0.08
0.45616987143269877	0.16367646588519733	149	169	1	0.21320071635561044	6	1	0.03
0.4562139680733633	0.17673687694988965	113	133	1	0.4264014327112209	4	2	0.05
0.45625278908576267	0.16012712858530775	58	78	1	0.21320071635561044	5	1	0.08
0.4563515360542107	0.2012873869435764	67	87	0.5	0.21320071635561044	6	1	0.1
0.4564947439483401	0.2693211016445004	181	201	0.5	0.4264014327112209	6	2	0.03
0.45652069415288066	0.3076554983831106	260	280	0.5	0.21320071635561044	3	3	0.03
0.4565522105556847	0.21397762985409177	68	88	1	0.10660035817780522	3	1	0.1
0.4565666904354301	0.1858876675716594	248	268	1	0.10660035817780522	5	2	0.03
0.45660398739170577	0.21488474949277755	121	141	0.75	0.21320071635561044	5	2	0.05
0.45667302873430543	0.288872975692553	133	153	1	0.21320071635561044	3	3	0.03
0.4567129634986081	0.2268845963043581	37	57	0.75	0.4264014327112209	6	2	0.1
0.45674403266119	0.3338434054420788	146	166	0.5	0.10660035817780522	6	3	0.05
0.4567636805349069	0.20164198226693358	88	108	1	0.21320071635561044	4	3	0.08
0.4568263987673814	0.3474508736958053	140	160	0.2	0.21320071635561044	3	1	0.05
0.45695192955785685	0.16866323635136446	34	54	1	0.4264014327112209	6	1	0.08
0.4570092764677516	0.18145197026625334	66	86	1	0.21320071635561044	6	2	0.08
0.45701098888322744	0.26222864553368225	73	93	0.5	0.4264014327112209	6	2	0.08
0.4570339374007786	0.23916762973416056	188	208	0.5	0.21320071635561044	5	2	0.05
0.45706615760158825	0.24715607092337835	122	142	1	0.10660035817780522	3	2	0.05
0.4571483454159919	0.16721068184664487	290	310	0.75	0.10660035817780522	5	1	0.03
0.45715665985997544	0.27943869931271026	31	51	0.5	0.4264014327112209	3	1	0.1
0.4573089660688142	0.2767228756983369	127	147	0.75	0.21320071635561044	3	1	0.03
0.4573359554519798	0.11902647259565349	66	86	1	0.21320071635561044	6	1	0.1
0.45742218058429435	0.2567859649071117	159	179	0.5	0.21320071635561044	6	2	0.05
0.4576177339889339	0.17712864005035867	89	109	0.75	0.10660035817780522	6	1	0.08
0.4576524560088471	0.2407500954634331	47	67	0.5	0.21320071635561044	5	1	0.1
0.45765790633048625	0.32315547032678715	98	118	0.5	0.4264014327112209	5	3	0.05
0.45780107804185977	0.2426590012273481	70	90	0.75	0.4264014327112209	6	2	0.05
0.4578017678760168	0.24335424766434524	163	183	1	0.21320071635561044	6	3	0.03
0.45783286209803054	0.1962510343508232	117	137	0.75	0.4264014327112209	6	1	0.03
0.45786530039025386	0.26317611171853	127	147	0.75	0.21320071635561044	6	2	0.03
0.4579271739426891	0.34970577152060556	143	163	0.5	0.21320071635561044	5	3	0.03
0.4579570548899084	0.18144802455094566	55	75	1	0.4264014327112209	3	1	0.1
0.457962522048166	0.21475212202165717	122	142	0.75	0.4264014327112209	4	1	0.03
0.45802597915294946	0.23994979084969284	129	149	0.75	0.21320071635561044	4	1	0.03
0.45804069022161725	0.21022709289698394	132	152	0.75	0.10660035817780522	4	1	0.05
0.45811280002185384	0.2638660409468522	158	178	0.75	0.4264014327112209	4	3	0.03
0.45818951000901537	0.24897513218282613	29	49	1	0.4264014327112209	4	2	0.08
0.45819070401403483	0.29438065674909863	84	104	0.75	0.21320071635561044	5	3	0.05
0.45836504115087573	0.23947468227281235	99	119	0.5	0.21320071635561044	6	1	0.05
0.4584212785150863	0.25653916886965344	55	75	0.5	0.21320071635561044	4	1	0.08
0.45856336147602134	0.2088596378395524	113	133	0.75	0.10660035817780522	4	2	0.08
0.4586415978741042	0.1727883728365408	115	135	1	0.4264014327112209	5	1	0.03
0.45867258814054	0.21630668180195078	55	75	1	0.21320071635561044	6	3	0.1
0.45869222981091595	0.16822788633706204	143	163	1	0.4264014327112209	4	1	0.03
0.4587046047327589	0.2933975634150303	80	100	0.5	0.4264014327112209	5	2	0.05
0.4587588349909247	0.2647580040100404	68	88	0.5	0.4264014327112209	4	1	0.05
0.45898769921357746	0.2057800333767137	106	126	1	0.10660035817780522	5	3	0.08
0.4589891334309639	0.32983972835573605	102	122	0.2	0.4264014327112209	6	1	0.08
0.4589993342747896	0.3082881258745745	69	89	0.5	0.4264014327112209	6	2	0.05
0.4590288409430797	0.22017295647442758	108	128	1	0.21320071635561044	5	3	0.05
0.45904519535144817	0.14622528757842757	36	56	1	0.4264014327112209	5	1	0.1
0.45913590192598847	0.2606537280950588	173	193	0.75	0.10660035817780522	6	2	0.03
0.45920428958277193	0.19913373021009476	54	74	0.75	0.21320071635561044	5	1	0.08
0.4592054956032722	0.14039618969282164	65	85	1	0.21320071635561044	6	1	0.08
0.45937878565669354	0.1919209749172448	93	113	0.75	0.21320071635561044	3	2	0.1
0.4594200604426106	0.24934235973407343	81	101	0.75	0.21320071635561044	5	3	0.08
0.45948380410757605	0.2864418757027956	85	105	0.5	0.4264014327112209	4	2	0.05
0.4595139251774474	0.22591600402060338	314	334	1	0.10660035817780522	3	3	0.03
0.4596277526070468	0.19822369897305986	68	88	1	0.21320071635561044	5	1	0.05
0.45962880815266566	0.3583199480899746	38	58	0.5	0.4264014327112209	3	3	0.08
0.4596440797239981	0.26690617541491696	231	251	0.5	0.10660035817780522	3	1	0.03
0.4598255271029034	0.302483664562149	77	97	0.75	0.21320071635561044	4	3	0.05
0.4598936094693184	0.15690373085472892	92	112	1	0.21320071635561044	5	2	0.08
0.4600248306605822	0.35829729509244124	260	280	0.2	0.10660035817780522	5	1	0.03
0.4601267452770789	0.25842180375415447	66	86	0.5	0.21320071635561044	3	1	0.08
0.4601637621085484	0.21346608101344478	36	56	1	0.4264014327112209	6	2	0.08
0.460301282677534	0.173294482997732	271	291	1	0.4264014327112209	3	2	0.03
0.46031283424865627	0.27660962730241123	168	188	0.5	0.21320071635561044	3	1	0.03
0.46033498135546025	0.2590242101277828	116	136	0.75	0.10660035817780522	3	1	0.05
0.46038155791317714	0.2503700524250282	92	112	1	0.21320071635561044	4	3	0.05
0.4604834934467614	0.31856471067790343	108	128	0.5	0.4264014327112209	4	2	0.03
0.4605052328623003	0.1869776667057509	126	146	0.75	0.10660035817780522	6	1	0.05
0.4606502150430301	0.15563969879950923	55	75	1	0.4264014327112209	6	2	0.1
0.4607327282256586	0.16614151822134998	92	112	1	0.10660035817780522	4	1	0.08
0.4608025944446325	0.21699517375372976	50	70	0.5	0.4264014327112209	5	1	0.1
0.4609124043361875	0.21839687059457533	89	109	1	0.21320071635561044	4	2	0.05
0.4609334715687508	0.2392988046715484	216	236	1	0.10660035817780522	5	3	0.03
0.4609416518438104	0.3403683411035248	95	115	0.2	0.10660035817780522	5	1	0.1
0.46106814843788485	0.23301782697598586	132	152	1	0.10660035817780522	6	3	0.05
0.46117068786938387	0.3439507143438875	111	131	0.5	0.21320071635561044	3	2	0.03
0.46120285879640327	0.38098743375460986	148	168	0.2	0.21320071635561044	6	1	0.03
0.4612632290608043	0.23057369910676478	94	114	0.5	0.10660035817780522	4	1	0.08
0.461331813337447	0.31969239097558433	209	229	0.5	0.21320071635561044	4	3	0.03
0.46133667992891525	0.2671806082424011	79	99	0.5	0.4264014327112209	3	1	0.05
0.461358093460079	0.1998911863092181	44	64	1	0.4264014327112209	6	1	0.05
0.46138322375538515	0.3349304062229841	48	68	0.5	0.4264014327112209	5	3	0.08
0.46150533691070106	0.3578780416798692	57	77	0.2	0.4264014327112209	3	1	0.08
0.46152488053732765	0.30876122167456166	131	151	0.5	0.10660035817780522	5	3	0.08
0.46164379714334647	0.21536301328677604	95	115	0.75	0.4264014327112209	3	1	0.05
0.4617042927661299	0.14121354152002955	66	86	1	0.21320071635561044	4	1	0.1
0.461766850188737	0.30395185188076324	101	121	0.5	0.21320071635561044	5	3	0.08
0.4618201639647665	0.3663854146738203	143	163	0.2	0.4264014327112209	5	1	0.03
0.461867173835819	0.3291594633240939	248	268	0.5	0.10660035817780522	6	3	0.03
0.46187996504567125	0.24841682277362448	72	92	1	0.4264014327112209	4	3	0.05
0.4618823557782439	0.21972247736634537	53	73	1	0.21320071635561044	5	3	0.1
0.46191322523754846	0.37214004155951563	216	236	0.2	0.10660035817780522	3	1	0.03
0.46195156531510634	0.3162391951503735	178	198	0.5	0.10660035817780522	4	3	0.05
0.46198705826737535	0.19286778282307587	211	231	1	0.10660035817780522	4	1	0.03
0.46219320994781576	0.3789737849209399	194	214	0.2	0.10660035817780522	4	1	0.03
0.46225220363375297	0.27623333636447966	120	140	0.75	0.10660035817780522	3	2	0.05
0.4623046133236748	0.334462775431288	140	160	0.5	0.4264014327112209	5	3	0.03
0.46231637098908607	0.22385819503470122	255	275	0.5	0.10660035817780522	6	1	0.03
0.46232093257860635	0.27417246019563307	232	252	0.75	0.10660035817780522	5	3	0.03
0.4623957703713757	0.19315045482635151	207	227	0.75	0.4264014327112209	6	2	0.03
0.46245228156969537	0.2913529983836379	143	163	0.75	0.21320071635561044	5	3	0.03
0.462607199618001	0.3582896873325772	154	174	0.2	0.10660035817780522	4	1	0.05
0.4626389515132696	0.18611163317303067	100	120	0.75	0.4264014327112209	3	2	0.08
0.4626596391684798	0.25024339368566334	347	367	0.5	0.10660035817780522	6	2	0.03
0.462676067838238	0.2859149925733677	106	126	0.75	0.21320071635561044	5	2	0.03
0.46269876074238886	0.24901923544397975	63	83	0.75	0.21320071635561044	5	3	0.1
0.4627709206811857	0.3185640490200429	250	270	0.2	0.4264014327112209	4	1	0.03
0.4629003063927456	0.21072686868409748	65	85	0.5	0.21320071635561044	4	1	0.1
0.4629017892775218	0.2163281925184178	59	79	1	0.10660035817780522	4	2	0.1
0.4629210673914932	0.2092408839476368	88	108	1	0.21320071635561044	5	2	0.05
0.4629372014436644	0.32075406724890554	41	61	0.75	0.21320071635561044	3	3	0.08
0.4629592640203723	0.21856390551425123	118	138	0.75	0.21320071635561044	6	3	0.08
0.46296816436755545	0.18183033595689163	78	98	0.75	0.4264014327112209	3	1	0.08
0.4630347649954744	0.2992825188599818	65	85	0.5	0.10660035817780522	3	1	0.08
0.4630611750988327	0.30018556804366703	164	184	0.5	0.21320071635561044	6	3	0.05
0.4630782184017253	0.257385899860154	99	119	0.75	0.4264014327112209	5	3	0.05
0.46330110316385015	0.23582015226520928	51	71	0.5	0.4264014327112209	6	1	0.08
0.4633898705825832	0.22976079618902956	91	111	0.75	0.4264014327112209	5	1	0.03
0.4635080848009935	0.13010496223284396	100	120	0.75	0.4264014327112209	3	1	0.1
0.4635642267202852	0.22551049564740566	65	85	0.75	0.21320071635561044	6	2	0.08
0.4636794528513096	0.20543808116971254	102	122	0.75	0.21320071635561044	3	2	0.08
0.4636982946830619	0.2221332166654052	54	74	0.75	0.4264014327112209	5	2	0.08
0.4637133183748139	0.2445939642359763	54	74	1	0.21320071635561044	3	3	0.1
0.4638351363573391	0.2680191088535964	93	113	0.75	0.4264014327112209	3	3	0.05
0.46387241662469614	0.1612668075031274	265	285	1	0.21320071635561044	3	1	0.03
0.46393849960575306	0.20420651687717856	68	88	1	0.4264014327112209	3	2	0.08
0.4639796580067242	0.18723541114199974	67	87	0.75	0.10660035817780522	5	1	0.1
0.46408147441059894	0.3649669511213282	140	160	0.2	0.4264014327112209	3	1	0.03
0.4641030457696887	0.21763641852994822	132	152	0.5	0.21320071635561044	4	1	0.05
0.4641589364088116	0.2808250229488363	185	205	0.75	0.21320071635561044	3	3	0.03
0.4641840595257357	0.34527792089084197	89	109	0.5	0.21320071635561044	4	3	0.05
0.4642655053575076	0.2591005219824181	61	81	1	0.10660035817780522	3	3	0.1
0.46429051414746836	0.26884970930182595	51	71	0.5	0.4264014327112209	5	2	0.1
0.4643137874406475	0.2801059666387689	86	106	0.75	0.10660035817780522	5	2	0.05
0.4643792961790123	0.250502264865283	83	103	1	0.21320071635561044	6	3	0.05
0.4644256716919134	0.291567522754824	101	121	0.5	0.21320071635561044	6	3	0.1
0.464468478163466	0.2819030452621794	121	141	0.75	0.10660035817780522	4	3	0.05
0.46460613491861796	0.18183369987679893	46	66	1	0.4264014327112209	4	1	0.08
0.4646663212532164	0.20813649586998917	84	104	0.5	0.4264014327112209	3	1	0.08
0.4647085802363474	0.2571699681971752	55	75	0.5	0.10660035817780522	5	1	0.1
0.4647426035409653	0.28735259606876923	174	194	0.75	0.10660035817780522	3	2	0.03
0.46481894622152364	0.24821983724782223	56	76	0.75	0.10660035817780522	3	1	0.1
0.4648233904108723	0.2656426891515868	98	118	0.75	0.4264014327112209	5	2	0.03
0.46487892602469244	0.2454772105015398	164	184	0.5	0.21320071635561044	5	1	0.03
0.46496876292161854	0.2468519143863504	30	50	0.75	0.4264014327112209	5	2	0.1
0.4650497762514886	0.36876306554199034	135	155	0.2	0.4264014327112209	4	2	0.08
0.46505536416000043	0.3836231195773372	79	99	0.2	0.4264014327112209	6	2	0.1
0.4651006987612898	0.24697165353024775	88	108	0.75	0.10660035817780522	6	3	0.1
0.4652148362164386	0.15765401239400464	231	251	1	0.10660035817780522	5	1	0.03
0.4652746897970788	0.41494861190404975	302	322	0.1	0.21320071635561044	6	1	0.03
0.4653401107911595	0.23981390948811845	116	136	0.5	0.21320071635561044	4	2	0.08
0.4653981257960158	0.301292638593504	180	200	0.75	0.10660035817780522	4	3	0.03
0.46544399593983204	0.24677407932665815	66	86	0.75	0.21320071635561044	6	3	0.1
0.4654580531195803	0.41718066732335807	130	150	0.1	0.4264014327112209	3	1	0.05
0.46557327653382186	0.4192069247186638	92	112	0.1	0.4264014327112209	6	1	0.08
0.4656834436974162	0.28675543193992614	109	129	0.5	0.21320071635561044	6	1	0.03
0.46572847798878086	0.2759309550889179	33	53	0.75	0.4264014327112209	6	1	0.05
0.4657840130590462	0.26605932692539414	43	63	0.75	0.4264014327112209	3	3	0.1
0.46581801140651746	0.2044137252511508	123	143	1	0.4264014327112209	6	2	0.03
0.4658750455142693	0.40890541390944457	164	184	0.2	0.4264014327112209	5	2	0.03
0.4660755352219853	0.2347643934754695	62	82	0.75	0.4264014327112209	4	3	0.1
0.4660784069971656	0.31412515059225604	83	103	0.5	0.21320071635561044	4	3	0.08
0.46610107918767807	0.206524858710519	84	104	1	0.10660035817780522	4	2	0.08
0.46622488231931836	0.4021457865715091	48	68	0.2	0.4264014327112209	5	1	0.05
0.4662723608912841	0.24216258026320098	92	112	0.5	0.4264014327112209	3	2	0.08
0.46646500062505863	0.32016003702989815	43	63	0.5	0.4264014327112209	4	3	0.1
0.4666005059441655	0.325420492517914	74	94	0.5	0.10660035817780522	4	3	0.1
0.46672969882369114	0.33429118373812367	179	199	0.5	0.21320071635561044	6	3	0.03
0.46685535813946694	0.44576556365141146	219	239	0.2	0.10660035817780522	6	3	0.05
0.4669091301130553	0.35517070158402486	49	69	0.5	0.21320071635561044	6	3	0.08
0.4669191795475534	0.3621914408309506	72	92	0.5	0.21320071635561044	3	3	0.05
0.4671792910958413	0.2673996412161096	245	265	0.75	0.10660035817780522	6	3	0.03
0.4671825145951398	0.4165521385199866	24	44	0.2	0.21320071635561044	4	1	0.1
0.4671973916922241	0.2226660582918413	99	119	0.75	0.4264014327112209	3	3	0.08
0.4672062968150315	0.25534866848137494	97	117	0.5	0.21320071635561044	6	2	0.08
0.46725137858162963	0.27838385780032215	29	49	0.75	0.21320071635561044	5	2	0.1
0.4672862215684207	0.3025175492565483	106	126	0.5	0.21320071635561044	3	2	0.05
0.46731948440588506	0.2247502110007818	125	145	1	0.21320071635561044	6	2	0.03
0.46738024118754634	0.2844767895232529	77	97	0.5	0.21320071635561044	3	2	0.08
0.46739424068896884	0.23229526957448526	52	72	1	0.4264014327112209	4	3	0.08
0.4674273410371009	0.1735128396968805	106	126	1	0.10660035817780522	5	2	0.08
0.46748711986620567	0.29633324148993406	133	153	0.5	0.10660035817780522	5	2	0.05
0.4674997242822458	0.35073974305615147	114	134	0.5	0.4264014327112209	6	3	0.03
0.4675934695557757	0.3265588717208203	77	97	0.2	0.21320071635561044	3	1	0.1
0.46780663355907276	0.2770687769480566	100	120	0.5	0.4264014327112209	3	2	0.05
0.46824838051921863	0.28100505254283004	85	105	0.75	0.10660035817780522	3	3	0.08
0.468335603874095	0.3296767786000323	115	135	0.5	0.21320071635561044	5	2	0.03
0.4683745970079476	0.34543798657024755	79	99	0.2	0.4264014327112209	4	1	0.08
0.4683825433036461	0.1707727181044739	118	138	0.75	0.21320071635561044	5	1	0.05
0.4684571300178571	0.18506190107322823	146	166	1	0.10660035817780522	5	2	0.05
0.4685424362597981	0.27090711268751777	135	155	0.75	0.10660035817780522	5	3	0.05
0.468555360765094	0.2878245225353983	51	71	0.5	0.21320071635561044	4	2	0.1
0.46866890781863924	0.2195579273453012	109	129	1	0.4264014327112209	5	2	0.03
0.46868112794561356	0.19733619232122568	56	76	1	0.4264014327112209	4	3	0.1
0.4687755357933286	0.3035668691692191	98	118	0.5	0.10660035817780522	6	3	0.1
0.46884239463092037	0.16478558520365988	71	91	0.75	0.21320071635561044	6	1	0.08
0.46885395487650855	0.19664060915769374	99	119	1	0.10660035817780522	4	3	0.1
0.469057261651033	0.27000157947878406	106	126	0.5	0.10660035817780522	4	2	0.08
0.4691814170101011	0.2715116148833847	60	80	0.5	0.4264014327112209	5	1	0.05
0.46919059772329913	0.2767251488115233	25	45	0.5	0.4264014327112209	4	1	0.1
0.469226899534758	0.25974296608501296	104	124	0.75	0.10660035817780522	6	3	0.08
0.469363783031251	0.26597182956035986	49	69	0.75	0.21320071635561044	4	3	0.1
0.46941170852655917	0.2096024337329123	78	98	1	0.10660035817780522	5	3	0.1
0.4695079481726777	0.28507594195225233	45	65	1	0.4264014327112209	5	3	0.05
0.4697409587038621	0.42038410218524974	204	224	0.2	0.10660035817780522	6	2	0.03
0.46985819588860067	0.26302791630530514	163	183	1	0.10660035817780522	6	3	0.03
0.4700066366262524	0.16854382586681152	47	67	1	0.4264014327112209	5	2	0.1
0.47032324674072884	0.32042242436082524	47	67	0.5	0.4264014327112209	5	3	0.1
0.4703736448252639	0.35191790489144226	64	84	0.5	0.4264014327112209	6	3	0.05
0.47051923879930346	0.29878729033441265	125	145	0.5	0.10660035817780522	6	2	0.05
0.4705608664510416	0.2782178437444991	117	137	0.75	0.21320071635561044	4	2	0.03
0.4705698770116004	0.38071841597576206	144	164	0.2	0.21320071635561044	4	1	0.03
0.4705945907889771	0.3255217790637011	94	114	0.5	0.4264014327112209	4	3	0.05
0.4705967002561388	0.37940289119209275	53	73	0.2	0.21320071635561044	4	1	0.08
0.4706143942801835	0.3047215863816534	102	122	0.5	0.21320071635561044	4	1	0.03
0.47062390514408586	0.32908023142524817	119	139	0.5	0.21320071635561044	6	2	0.03
0.4709256091771714	0.2730951421916307	82	102	0.5	0.10660035817780522	6	2	0.1
0.47099329141130575	0.2552040371170252	83	103	1	0.10660035817780522	3	3	0.08
0.4711641690665257	0.32166351615212097	102	122	0.5	0.10660035817780522	4	2	0.05
0.47117419308640635	0.21737746374890332	58	78	1	0.21320071635561044	4	3	0.1
0.4712161455398575	0.18217899235207205	88	108	0.75	0.10660035817780522	5	1	0.08
0.4712296543831154	0.3566242802761897	59	79	0.5	0.4264014327112209	3	3	0.05
0.47123540585767276	0.27362911935439355	85	105	1	0.21320071635561044	5	2	0.03
0.4714514479217041	0.2290084659622406	56	76	1	0.4264014327112209	5	2	0.05
0.47164459527746483	0.3683026739720919	149	169	0.5	0.10660035817780522	4	3	0.03
0.4716543778146814	0.2699210951378153	97	117	0.5	0.10660035817780522	6	1	0.05
0.4717224339783626	0.22674365878097133	88	108	0.75	0.10660035817780522	3	2	0.1
0.47174538550512246	0.3803458775916485	138	158	0.2	0.21320071635561044	3	1	0.03
0.471809832710169	0.30965198363784674	176	196	0.75	0.10660035817780522	3	3	0.03
0.47192048422853033	0.42528653188607934	109	129	0.2	0.10660035817780522	5	2	0.05
0.47197804742299276	0.30319718119825456	66	86	1	0.21320071635561044	3	3	0.05
0.47203859518316593	0.3106329532295628	18	38	1	0.4264014327112209	3	3	0.1
0.4721618292071812	0.35798609073229826	87	107	0.2	0.21320071635561044	5	1	0.08
0.47224966795487255	0.3982166705601725	103	123	0.2	0.21320071635561044	6	2	0.08
0.4722543076840946	0.3627902847389655	75	95	0.2	0.21320071635561044	3	1	0.08
0.47227374862631333	0.2877637970959531	21	41	1	0.4264014327112209	3	2	0.1
0.47227665210126246	0.44183285601195554	147	167	0.2	0.10660035817780522	3	3	0.08
0.4723715188765029	0.32479761260522	162	182	0.5	0.10660035817780522	5	2	0.03
0.4724422542519259	0.3361983484238251	83	103	0.5	0.10660035817780522	4	3	0.08
0.47257500230807453	0.2580187692165283	181	201	0.75	0.10660035817780522	5	2	0.03
0.47271375360646	0.20882576875082065	86	106	1	0.10660035817780522	6	3	0.1
0.4728075448795783	0.26015707698072943	110	130	0.5	0.10660035817780522	5	1	0.05
0.47285193726452146	0.3329001711475852	22	42	0.5	0.4264014327112209	6	2	0.1
0.47289487489029036	0.17483855082377578	105	125	1	0.10660035817780522	6	1	0.05
0.4729349633482539	0.21885576497355128	42	62	1	0.21320071635561044	4	1	0.08
0.4729923792924643	0.3619704608113009	24	44	0.5	0.4264014327112209	3	3	0.1
0.47319784938529413	0.24274354134591336	216	236	0.5	0.10660035817780522	5	1	0.03
0.47330006065081215	0.28534905082029194	98	118	0.5	0.4264014327112209	4	1	0.03
0.4733130377121222	0.3923418646358846	50	70	0.2	0.4264014327112209	4	1	0.05
0.47352893000370944	0.4087983410627151	49	69	0.2	0.4264014327112209	5	2	0.1
0.47352970001705047	0.40189415526433864	109	129	0.2	0.4264014327112209	5	2	0.05
0.47384331187500883	0.29952589615317904	76	96	0.5	0.10660035817780522	5	2	0.08
0.47403172171358887	0.43287273298352275	181	201	0.1	0.10660035817780522	6	1	0.05
0.4741529919974831	0.2366911592334384	103	123	1	0.10660035817780522	4	2	0.05
0.474273896895525	0.23450896716572872	108	128	1	0.10660035817780522	6	1	0.03
0.47429333734680906	0.2949521932571514	135	155	1	0.10660035817780522	4	3	0.03
0.474307227815242	0.2839903201676596	58	78	1	0.4264014327112209	3	3	0.05
0.47440414685584287	0.2556892806023465	21	41	0.75	0.4264014327112209	6	1	0.08
0.474615444421691	0.2957038140952131	35	55	0.5	0.4264014327112209	4	2	0.1
0.4746730850863042	0.27596201475069804	66	86	0.5	0.10660035817780522	3	1	0.1
0.4747234749384357	0.2623982917233634	44	64	0.75	0.4264014327112209	4	1	0.05
0.4749513855343507	0.3771280082730016	34	54	0.2	0.4264014327112209	3	1	0.1
0.47505686747137343	0.23239702699611542	60	80	1	0.21320071635561044	6	3	0.08
0.4750819045481868	0.22562857245386186	56	76	0.5	0.4264014327112209	4	1	0.08
0.47509342433491486	0.4117340664105278	134	154	0.2	0.4264014327112209	4	2	0.03
0.47510920773286813	0.3420713060919936	62	82	0.2	0.4264014327112209	4	1	0.1
0.47512787330426104	0.4374805819346849	64	84	0.1	0.21320071635561044	4	1	0.08
0.47514502536217107	0.3100364382554725	53	73	0.5	0.4264014327112209	6	3	0.1
0.4751748371088127	0.3496465324051409	68	88	0.2	0.21320071635561044	6	1	0.1
0.47544776829629015	0.229653637004484	128	148	1	0.10660035817780522	3	1	0.05
0.4754567523116544	0.20310050830710313	70	90	1	0.10660035817780522	6	2	0.08
0.475456836252759	0.31389785017886673	48	68	0.75	0.4264014327112209	4	3	0.05
0.4758518212447125	0.40829948550528716	91	111	0.1	0.4264014327112209	5	1	0.1
0.47600404095120546	0.2707356649936551	73	93	0.75	0.21320071635561044	4	2	0.05
0.47607820242729015	0.24958950812752528	94	114	0.5	0.21320071635561044	5	2	0.08
0.4761466618315354	0.2078626976180878	17	37	1	0.4264014327112209	6	1	0.1
0.47616804539134644	0.263842432497614	111	131	0.5	0.10660035817780522	4	1	0.05
0.47618985957276244	0.44756350875513795	163	183	0.2	0.10660035817780522	4	3	0.05
0.4764130918391342	0.2984917832034371	77	97	1	0.4264014327112209	4	3	0.03
0.47650427947660656	0.39308998410409435	65	85	0.2	0.21320071635561044	5	1	0.05
0.47660080454921167	0.3311548817508182	97	117	0.5	0.10660035817780522	3	3	0.08
0.476681362880356	0.3165041443235603	95	115	0.75	0.4264014327112209	3	3	0.03
0.4766860018157003	0.35124919689097717	35	55	0.5	0.4264014327112209	6	3	0.08
0.47685137938105016	0.388050692308114	44	64	0.2	0.21320071635561044	6	1	0.08
0.47686299740758314	0.23410184568417847	50	70	1	0.4264014327112209	6	2	0.05
0.47705434368803007	0.41018610481773804	43	63	0.2	0.4264014327112209	4	2	0.1
0.47725773857047754	0.3841953082339058	63	83	0.2	0.4264014327112209	6	1	0.05
0.4772617981216392	0.43198315065630466	202	222	0.1	0.21320071635561044	3	1	0.03
0.4773171085919316	0.27167941231902903	70	90	0.5	0.21320071635561044	6	2	0.1
0.4774467552132149	0.42286052019566023	189	209	0.2	0.10660035817780522	4	2	0.03
0.47745156236979047	0.40456608949861905	76	96	0.2	0.10660035817780522	5	1	0.05
0.4775151018819203	0.4314393038984221	78	98	0.2	0.21320071635561044	6	2	0.05
0.4776828837668009	0.4336955377735018	79	99	0.2	0.4264014327112209	4	3	0.08
0.47786611926944966	0.4285070808990237	192	212	0.2	0.10660035817780522	3	2	0.03
0.47790847127950997	0.33358362089239796	46	66	0.5	0.4264014327112209	4	3	0.08
0.477963705877601	0.4076648179064107	83	103	0.2	0.21320071635561044	3	2	0.08
0.4779878528252328	0.3592085883483514	52	72	0.2	0.21320071635561044	5	1	0.1
0.4781226127661668	0.22499238500467772	49	69	1	0.4264014327112209	6	3	0.08
0.4781674927409227	0.44501422496742804	97	117	0.1	0.21320071635561044	4	1	0.05
0.47833495584907404	0.2862637888175366	57	77	0.75	0.10660035817780522	5	3	0.1
0.4784034819962754	0.329067720149388	54	74	0.5	0.21320071635561044	3	3	0.1
0.4784726091269851	0.417184375489713	72	92	0.2	0.10660035817780522	4	2	0.1
0.47851720093851446	0.25849660783395284	145	165	0.75	0.10660035817780522	4	1	0.03
0.47855530379605843	0.4267397570262712	137	157	0.2	0.21320071635561044	6	2	0.03
0.4786281095862902	0.33373101614430106	29	49	1	0.10660035817780522	4	3	0.08
0.4786604607160295	0.38065415858360907	31	51	0.5	0.21320071635561044	3	3	0.08
0.4787299581977658	0.42800009321315563	62	82	0.2	0.4264014327112209	4	2	0.05
0.47876384366225844	0.3305151311862804	29	49	0.5	0.21320071635561044	5	2	0.1
0.4788855159291546	0.43509223069779973	106	126	0.2	0.4264014327112209	3	3	0.05
0.47914801132939067	0.4048423420139392	78	98	0.2	0.10660035817780522	5	2	0.1
0.479152274698204	0.26588589853800904	48	68	0.75	0.4264014327112209	6	3	0.08
0.47930478991429654	0.279367951066114	164	184	0.75	0.21320071635561044	4	3	0.03
0.4793775498057072	0.3018077391656416	55	75	0.75	0.10660035817780522	3	3	0.1
0.4794018577535385	0.4123740437538105	63	83	0.2	0.4264014327112209	5	2	0.08
0.47942178795521084	0.3723241017302876	28	48	0.75	0.21320071635561044	6	3	0.05
0.47948570175562516	0.39020037253563383	56	76	0.2	0.10660035817780522	4	1	0.08
0.4796922744203346	0.34632344713219637	59	79	0.5	0.10660035817780522	5	3	0.1
0.4797503754283021	0.4140467752386419	91	111	0.2	0.10660035817780522	6	2	0.08
0.4797971402772482	0.41915620805718745	94	114	0.2	0.21320071635561044	3	2	0.05
0.47999971382501133	0.3865105281141745	61	81	0.2	0.10660035817780522	6	1	0.1
0.4800975516494862	0.35577188073169935	23	43	0.5	0.10660035817780522	6	1	0.08
0.4802425625553107	0.2789417753347633	136	156	1	0.10660035817780522	3	1	0.03
0.4803139419088836	0.34520120577076824	62	82	0.5	0.10660035817780522	3	1	0.05
0.4804066632551037	0.44180871109585085	72	92	0.1	0.10660035817780522	6	1	0.08
0.4804481781169511	0.31686134115400405	57	77	1	0.4264014327112209	6	3	0.03
0.48050555624497127	0.3969962514349793	65	85	0.2	0.21320071635561044	6	1	0.05
0.4805158299459732	0.44996908233096705	50	70	0.2	0.4264014327112209	3	3	0.08
0.48052142998018865	0.35184900039777695	187	207	0.5	0.10660035817780522	3	3	0.03
0.48070508407978185	0.4526087404072542	169	189	0.1	0.10660035817780522	4	1	0.03
0.4807852125975859	0.3603476277844995	61	81	0.2	0.4264014327112209	5	1	0.08
0.4809238003928704	0.42244551868205765	98	118	0.2	0.4264014327112209	6	2	0.03
0.480932916076703	0.3641541880163234	25	45	0.75	0.4264014327112209	6	3	0.05
0.4809842870797998	0.25033430697070624	61	81	1	0.4264014327112209	6	3	0.05
0.481071823869769	0.44563341624870445	111	131	0.1	0.4264014327112209	6	1	0.03
0.4811296588417946	0.43503294637093187	50	70	0.2	0.4264014327112209	6	2	0.05
0.48126378852538465	0.44394998673227826	102	122	0.2	0.4264014327112209	5	3	0.05
0.4815142139019163	0.4447159949471245	71	91	0.2	0.4264014327112209	5	3	0.08
0.48154691044328085	0.41893374320081844	53	73	0.2	0.21320071635561044	4	2	0.08
0.48157685065292394	0.432309290484903	122	142	0.2	0.21320071635561044	3	2	0.03
0.4816388661557011	0.448607814351404	84	104	0.1	0.21320071635561044	5	1	0.05
0.4816986114263158	0.220169198337628	49	69	1	0.10660035817780522	5	2	0.1
0.4817411561444797	0.32966434543193257	28	48	0.5	0.4264014327112209	5	2	0.08
0.4820799561909044	0.33475532906510513	138	158	0.5	0.10660035817780522	3	3	0.05
0.48225335557109567	0.44030855575147676	199	219	0.2	0.4264014327112209	5	3	0.03
0.48225544479600524	0.4165488303259211	37	57	0.2	0.4264014327112209	3	2	0.1
0.48228227708694865	0.42427347305197305	75	95	0.1	0.4264014327112209	3	1	0.08
0.48240854822920176	0.43402423630328657	87	107	0.1	0.4264014327112209	5	1	0.05
0.48250410499661445	0.32301782080571206	35	55	0.5	0.21320071635561044	3	2	0.1
0.48250613665596126	0.34028631600270626	77	97	0.5	0.10660035817780522	6	3	0.08
0.48278854833182533	0.2665028171663372	31	51	1	0.4264014327112209	5	3	0.08
0.48283278101512184	0.42841605033969643	70	90	0.2	0.21320071635561044	5	2	0.05
0.48302039017629694	0.36202534934562275	45	65	0.5	0.10660035817780522	3	3	0.1
0.48323037823701387	0.4262514654479584	71	91	0.2	0.10660035817780522	5	2	0.08
0.48333392166574657	0.38812688572030607	57	77	0.5	0.21320071635561044	4	2	0.03
0.48341098633325036	0.42364311009303024	106	126	0.2	0.4264014327112209	3	2	0.03
0.4834212802378411	0.45106044981807797	110	130	0.2	0.21320071635561044	5	3	0.05
0.4834913086107949	0.42702170159102326	108	128	0.2	0.10660035817780522	6	2	0.05
0.48354293259750375	0.43177902022246667	68	88	0.1	0.21320071635561044	4	1	0.1
0.48360564653546684	0.4631991718615067	45	65	0.1	0.21320071635561044	3	1	0.05
0.4838229817964042	0.24072031354888698	83	103	1	0.10660035817780522	6	2	0.05
0.48397225706608227	0.45485155504659247	116	136	0.2	0.4264014327112209	3	3	0.03
0.4840372098618163	0.31912171151280877	50	70	0.5	0.10660035817780522	5	2	0.1
0.4841574870501107	0.44350333445586554	67	87	0.2	0.4264014327112209	6	3	0.1
0.48423390450315973	0.3107149554660863	29	49	0.75	0.10660035817780522	4	1	0.08
0.4845008127014793	0.4426358723292688	132	152	0.2	0.21320071635561044	4	3	0.05
0.48466830094374297	0.19465641757113009	52	72	1	0.21320071635561044	4	2	0.1
0.4846712945650958	0.4457127866417644	43	63	0.1	0.4264014327112209	4	1	0.08
0.48472707159759343	0.44093936830021085	99	119	0.2	0.4264014327112209	6	3	0.05
0.4847948769684971	0.461803905224518	139	159	0.1	0.10660035817780522	6	1	0.03
0.4848010487369491	0.44995714085551913	196	216	0.1	0.10660035817780522	3	1	0.03
0.484980362592959	0.4772119732281308	265	285	0.1	0.21320071635561044	4	2	0.05
0.4852214182691857	0.4252969590227556	35	55	0.2	0.10660035817780522	3	1	0.08
0.48528627916935047	0.2581225019662042	40	60	0.75	0.4264014327112209	5	3	0.1
0.48541692731733826	0.41611768232470475	65	85	0.2	0.21320071635561044	5	2	0.1
0.48600763778432027	0.4395301839706836	71	91	0.1	0.21320071635561044	6	1	0.08
0.4860994117380226	0.4636295518798789	25	45	0.1	0.21320071635561044	3	1	0.1
0.4861790646069098	0.4448008992558544	120	140	0.1	0.4264014327112209	3	1	0.03
0.486282583805437	0.41011228736241934	58	78	0.2	0.21320071635561044	4	2	0.1
0.486415620319867	0.4603051422278113	35	55	0.1	0.21320071635561044	3	1	0.08
0.4865182917734131	0.4612175687126943	74	94	0.1	0.10660035817780522	3	1	0.05
0.4865946556244306	0.452666163695221	213	233	0.2	0.10660035817780522	5	3	0.03
0.4869025358396642	0.4517036786525902	145	165	0.2	0.10660035817780522	5	3	0.05
0.48732313592923404	0.4448510101543019	49	69	0.1	0.21320071635561044	5	1	0.1
0.4875978664441149	0.4153680287517158	78	98	0.2	0.4264014327112209	3	2	0.05
0.48761124553382623	0.4501377205454989	98	118	0.1	0.4264014327112209	4	1	0.03
0.4876456905823119	0.4510651778836545	17	37	0.2	0.10660035817780522	5	1	0.08
0.4877146092033918	0.41084267430365656	29	49	0.5	0.21320071635561044	5	3	0.05
0.4877356118510269	0.30374036013103567	23	43	0.75	0.4264014327112209	6	3	0.1
0.48776076890187753	0.3914213324584997	48	68	0.2	0.10660035817780522	4	1	0.1
0.4881630665442963	0.4405840543336527	43	63	0.1	0.4264014327112209	5	1	0.08
0.48817213893903766	0.4361506768738099	29	49	0.2	0.21320071635561044	3	2	0.1
0.4883727828800909	0.4472034435545079	69	89	0.1	0.10660035817780522	5	1	0.08
0.48863396984197394	0.40367017702651953	40	60	0.5	0.10660035817780522	3	2	0.05
0.48869892401543474	0.4546037023390988	92	112	0.1	0.10660035817780522	4	1	0.05
0.48877587474748113	0.45376343246520645	90	110	0.2	0.10660035817780522	5	2	0.03
0.48885579710681465	0.433636628412386	63	83	0.2	0.4264014327112209	4	3	0.1
0.4889657218266013	0.45159183403935804	74	94	0.2	0.21320071635561044	5	2	0.03
0.4894421229803944	0.3129271244545516	50	70	0.5	0.10660035817780522	4	2	0.1
0.48963580864873385	0.45816041980231204	34	54	0.1	0.21320071635561044	5	1	0.08
0.48989650677144403	0.4535182792402111	60	80	0.2	0.21320071635561044	6	3	0.08
0.4899677773454406	0.4480031244355812	44	64	0.2	0.21320071635561044	4	2	0.05
0.4902134075586964	0.4306772576937043	31	51	0.2	0.21320071635561044	4	1	0.05
0.49037505897558675	0.42188871650807425	69	89	0.2	0.10660035817780522	4	2	0.08
0.4904564158764078	0.4305243845047405	45	65	0.2	0.21320071635561044	5	2	0.08
0.49072608930388667	0.488150947628631	105	125	0.1	0.21320071635561044	5	2	0.08
0.4907796494489481	0.4571815391668683	23	43	0.2	0.10660035817780522	3	2	0.1
0.4911813428849716	0.4652754994230945	43	63	0.2	0.21320071635561044	4	2	0.03
0.4912121184821841	0.4725910861127057	110	130	0.2	0.10660035817780522	6	3	0.03
0.49137211705595746	0.4130368670925395	49	69	0.2	0.4264014327112209	3	2	0.08
0.49199831954789064	0.4615051737496262	46	66	0.2	0.10660035817780522	4	2	0.05
0.49223776812508335	0.33946794720639406	57	77	0.75	0.10660035817780522	6	1	0.03
0.49223839034776395	0.45650546527797237	57	77	0.2	0.21320071635561044	4	3	0.08
0.4923016902017897	0.4692643102938566	64	84	0.1	0.21320071635561044	5	1	0.03
0.49235347931395496	0.4316624301415375	48	68	0.1	0.4264014327112209	4	1	0.1
0.49253061666466835	0.4669099221643428	71	91	0.2	0.10660035817780522	6	3	0.08
0.4926922095949789	0.48109695823272053	8	28	0.1	0.10660035817780522	3	1	0.1
0.4927175754624919	0.4790091075630015	60	80	0.1	0.10660035817780522	5	1	0.03
0.4927261967670197	0.47230027729082896	22	42	0.1	0.10660035817780522	5	1	0.1
0.49276438878096385	0.46891445287679306	43	63	0.2	0.10660035817780522	5	3	0.1
0.4928518757312145	0.45448202545254435	8	28	0.2	0.21320071635561044	6	2	0.1
0.4930117344215278	0.484318056547232	150	170	0.1	0.4264014327112209	6	2	0.03
0.4930857859580291	0.47601339023430667	23	43	0.2	0.10660035817780522	5	3	0.08
0.4933845056848256	0.47779883686504093	75	95	0.1	0.4264014327112209	5	2	0.08
0.493486373420982	0.4779636918155212	52	72	0.2	0.21320071635561044	5	3	0.03
0.4935092720133691	0.4466938342185054	17	37	0.2	0.4264014327112209	6	2	0.08
0.49351403268315935	0.4713267844200498	35	55	0.2	0.10660035817780522	4	3	0.1
0.49367967297291454	0.43108463571928596	53	73	0.2	0.10660035817780522	3	2	0.08
0.4937072279710636	0.48096282663844453	27	47	0.2	0.4264014327112209	4	3	0.03
0.49383237664725904	0.46099656970961544	41	61	0.2	0.21320071635561044	4	3	0.1
0.4939854357576999	0.4062508114100388	36	56	0.2	0.10660035817780522	3	1	0.1
0.49404624869048985	0.4584189105019288	32	52	0.2	0.4264014327112209	6	3	0.08
0.4940596925186013	0.47511256985451555	54	74	0.1	0.21320071635561044	4	1	0.03
0.4940921442038033	0.467193026471552	24	44	0.1	0.10660035817780522	4	1	0.1
0.4943196348712659	0.4773377505384705	84	104	0.1	0.4264014327112209	6	2	0.08
0.49434557893092446	0.48023854905033253	47	67	0.2	0.21320071635561044	6	3	0.03
0.4944969210438917	0.48366913047521287	11	31	0.2	0.21320071635561044	3	3	0.1
0.49472326851662385	0.4391615141315568	36	56	0.2	0.10660035817780522	3	1	0.05
0.49472604591466995	0.45324186078275946	19	39	0.1	0.4264014327112209	3	1	0.1
0.49481802507245604	0.45471700425793726	28	48	0.2	0.21320071635561044	5	1	0.03
0.49515993697720706	0.4856988423457041	50	70	0.1	0.4264014327112209	3	2	0.08
0.4953644304140842	0.4815730824576015	12	32	0.1	0.4264014327112209	6	1	0.05
0.49600966990087786	0.4452078378742424	5	25	1	0.10660035817780522	4	3	0.05
0.4960117254873783	0.477836652473952	5	25	0.2	0.10660035817780522	6	1	0.05
0.4961856635707788	0.49567848516286483	22	42	0.1	0.10660035817780522	4	2	0.1
0.49619536315485907	0.4960793059490532	16	36	0.1	0.10660035817780522	4	2	0.08
0.496241900245683	0.48766517131682025	22	42	0.1	0.4264014327112209	4	2	0.1
0.49669053163484683	0.4935885985941794	82	102	0.1	0.21320071635561044	5	2	0.03
0.4967492575674745	0.48937337775569534	26	46	0.2	0.10660035817780522	3	3	0.03
0.4967641450172394	0.4999209683980298	23	43	0.1	0.10660035817780522	3	2	0.1
0.4968121434168347	0.46771479338279853	28	48	0.2	0.10660035817780522	6	1	0.03
0.4968458054311447	0.48416402941156794	9	29	0.1	0.4264014327112209	4	1	0.05
0.49705363617905846	0.4301244770971354	8	28	0.2	0.4264014327112209	6	1	0.1
0.49709897746805515	0.49144476914466645	50	70	0.1	0.4264014327112209	4	2	0.05
0.49712686148927393	0.48822688450308727	78	98	0.1	0.21320071635561044	6	2	0.08
0.4971798949189987	0.4958652838575513	22	42	0.1	0.4264014327112209	3	2	0.05
0.4974656634121552	0.4964757793457004	33	53	0.1	0.4264014327112209	4	2	0.03
0.4975201448654564	0.48511141421937876	67	87	0.1	0.4264014327112209	5	2	0.05
0.4975488450550999	0.46513338954870087	52	72	0.1	0.10660035817780522	3	1	0.08
0.49765707095922396	0.4755381092169535	14	34	0.1	0.10660035817780522	6	1	0.1
0.49773057508053564	0.49124550049798926	44	64	0.1	0.21320071635561044	5	2	0.1
0.49779627567292634	0.4882915292607168	29	49	0.1	0.4264014327112209	5	2	0.1
0.4978972306259194	0.47555667394619766	15	35	0.2	0.10660035817780522	3	2	0.05
0.49795769110228066	0.4835149695300375	34	54	0.2	0.21320071635561044	4	3	0.03
0.4981553490060152	0.4716586334965459	13	33	0.5	0.10660035817780522	5	3	0.03
0.49840794348814654	0.4891498832981275	6	26	0.1	0.21320071635561044	6	1	0.05
0.49857980241023053	0.49622913201595303	61	81	0.1	0.10660035817780522	3	2	0.03
0.4986426632307292	0.47506836427096855	25	45	0.2	0.4264014327112209	4	3	0.05
0.4987065348874778	0.47429660113031724	14	34	0.1	0.21320071635561044	6	1	0.1
0.498823077683694	0.49034320210899296	8	28	0.1	0.4264014327112209	5	1	0.03
0.499055636487297	0.498302630192002	21	41	0.1	0.10660035817780522	4	2	0.03
0.4990696971681652	0.4779573729773834	14	34	0.2	0.21320071635561044	5	3	0.1
0.49917523939673447	0.4884059786875464	7	27	0.2	0.21320071635561044	6	3	0.05
0.4991981937638372	0.4901229885038625	5	25	0.2	0.21320071635561044	3	3	0.08
0.49924347506111955	0.4499083972459847	35	55	0.2	0.4264014327112209	5	3	0.1
0.4993401401699415	0.49461547577906506	17	37	0.1	0.10660035817780522	3	2	0.08
0.4993818367472928	0.49355173520020007	39	59	0.1	0.21320071635561044	6	2	0.1
0.49962540449129644	0.4992812154209369	24	44	0.1	0.21320071635561044	6	2	0.03
0.4996476284817306	0.4990118404638946	1	21	0.1	0.10660035817780522	6	2	0.05
0.49964881593015964	0.49094964849376455	13	33	0.2	0.21320071635561044	3	3	0.03
0.4997638242310149	0.4780423796027211	7	27	0.2	0.4264014327112209	6	1	0.03
0.499783969838928	0.4987541263439589	5	25	0.1	0.4264014327112209	5	2	0.03
0.4999263720832045	0.5003448889015882	4	24	0.1	0.10660035817780522	6	3	0.08
0.5000413173757445	0.5005783008482123	1	21	0.1	0.10660035817780522	4	3	0.1
0.5000819700421218	0.5000808685916799	19	39	0.1	0.21320071635561044	5	3	0.03
0.5000849349671012	0.5000928905571431	2	22	0.1	0.4264014327112209	5	3	0.05
0.5000980136662158	0.5000866093512819	2	22	0.1	0.10660035817780522	3	3	0.05
0.5001175535270183	0.4988429116394556	22	42	0.1	0.10660035817780522	5	2	0.03
0.5001651149993461	0.5001495269600594	16	36	0.1	0.4264014327112209	4	3	0.05
0.5002057014216604	0.5000366769882387	8	28	0.1	0.10660035817780522	6	3	0.05
0.500229904871432	0.4999886168276466	14	34	0.1	0.10660035817780522	5	3	0.03
0.5002396215349899	0.49995076186821336	2	22	0.1	0.10660035817780522	3	3	0.03
0.5003196278203913	0.4996988415197504	5	25	0.1	0.4264014327112209	5	3	0.08
0.5003411297973129	0.462455135872629	21	41	0.2	0.10660035817780522	6	2	0.1
0.5003540838651116	0.5000542306331381	2	22	0.1	0.21320071635561044	4	3	0.05
0.5004336016862054	0.49983493555798375	1	21	0.1	0.21320071635561044	6	3	0.03
0.5004561287526946	0.5000129741828401	11	31	0.1	0.10660035817780522	6	3	0.03
0.50046255436915	0.5002466330045113	3	23	0.1	0.4264014327112209	3	3	0.1
0.5004722335881554	0.500363565378778	22	42	0.1	0.21320071635561044	6	3	0.08
0.5005438009296584	0.4998762232027272	11	31	0.1	0.21320071635561044	3	3	0.03
0.5005496208759747	0.4994527267384429	29	49	0.1	0.21320071635561044	4	3	0.08
0.5005520970171813	0.5000339262741339	5	25	0.1	0.4264014327112209	5	3	0.03
0.5005804409720195	0.4877224822111669	11	31	0.1	0.10660035817780522	5	1	0.05
0.5006416303538824	0.5003296040493154	8	28	0.1	0.4264014327112209	3	3	0.08
0.5006686526004241	0.5003699397626458	1	21	0.1	0.4264014327112209	6	3	0.08
0.5006765640060519	0.49871771276306337	15	35	0.1	0.4264014327112209	4	2	0.08
0.5007013042425132	0.5001981666382793	17	37	0.1	0.4264014327112209	4	3	0.08
0.5007221316828104	0.49984817099837875	29	49	0.1	0.21320071635561044	5	3	0.05
0.5007813440918034	0.5000081334598551	5	25	0.1	0.4264014327112209	6	3	0.05
0.5007955172429608	0.49990803980256715	1	21	0.1	0.21320071635561044	6	3	0.05
0.5008482095385555	0.4997802232724932	9	29	0.1	0.21320071635561044	4	3	0.03
0.5008564662310284	0.5000897808369399	14	34	0.1	0.10660035817780522	3	3	0.1
0.5008592209479408	0.49988987252031797	1	21	0.1	0.4264014327112209	3	3	0.05
0.5008656543189814	0.49796332141326716	20	40	0.1	0.21320071635561044	6	2	0.05
0.5008728969694672	0.49969441996804387	1	21	0.1	0.21320071635561044	3	3	0.05
0.5009969889595451	0.48604910065296814	27	47	0.2	0.10660035817780522	3	3	0.05
0.501012642018884	0.4985006241117671	19	39	0.1	0.10660035817780522	6	2	0.03
0.5010223743471597	0.4995957852414486	2	22	0.1	0.4264014327112209	4	3	0.03
0.5010351332675974	0.49957839335933313	8	28	0.1	0.4264014327112209	3	3	0.03
0.5011017052716971	0.4875363216335467	6	26	0.1	0.10660035817780522	4	1	0.08
0.5011208403897465	0.49792489580303545	7	27	0.1	0.21320071635561044	4	2	0.08
0.5011466274187256	0.4982793104625538	6	26	0.1	0.21320071635561044	4	2	0.1
0.5012522692502767	0.49902397098505535	1	21	0.1	0.4264014327112209	3	2	0.03
0.5012913069520685	0.49972383652053	4	24	0.1	0.10660035817780522	5	3	0.05
0.5013585776864562	0.4998349928666199	1	21	0.1	0.21320071635561044	5	3	0.08
0.5013644412873164	0.4738755552278399	9	29	0.2	0.4264014327112209	3	3	0.1
0.5014502473841644	0.4996480436272731	1	21	0.1	0.10660035817780522	4	3	0.03
0.5014560149096956	0.49976577526300336	1	21	0.1	0.10660035817780522	5	3	0.08
0.5014715686057425	0.4899263032879124	1	21	0.2	0.21320071635561044	5	3	0.08
0.5014862490030496	0.4995416921235105	3	23	0.1	0.10660035817780522	5	3	0.1
0.5015794838952309	0.49988348125651416	1	21	0.1	0.10660035817780522	4	3	0.08
0.5015989057567308	0.5001632498073685	2	22	0.1	0.10660035817780522	6	3	0.1
0.5016165631838518	0.4987694518132384	4	24	0.1	0.21320071635561044	5	2	0.05
0.5017216047119026	0.4830097116761616	10	30	0.2	0.21320071635561044	6	3	0.1
0.5017471532924385	0.4994973130099986	1	21	0.1	0.10660035817780522	4	3	0.05
0.5017690411982992	0.499911974634995	6	26	0.1	0.21320071635561044	3	3	0.08
0.5019123896505039	0.49792204896445136	1	21	0.1	0.21320071635561044	3	2	0.05
0.5020077043169852	0.4992397662701217	1	21	0.1	0.4264014327112209	6	3	0.03
0.5020207462109446	0.49135121463154074	4	24	0.2	0.21320071635561044	3	3	0.05
0.5020440656232703	0.49693725414541345	1	21	0.2	0.10660035817780522	4	3	0.03
0.5021326391059338	0.49359714061816956	1	21	0.2	0.10660035817780522	6	3	0.1
0.502143035771047	0.4974879988820889	4	24	0.1	0.4264014327112209	6	2	0.05
0.502151695852608	0.4939569379800394	2	22	0.2	0.4264014327112209	6	3	0.03
0.5021570921194402	0.49839876448141945	5	25	0.1	0.4264014327112209	6	2	0.1
0.5021701675185571	0.49924061460428065	2	22	0.1	0.21320071635561044	5	3	0.1
0.5022904028467865	0.49883431775207976	1	21	0.1	0.10660035817780522	6	2	0.08
0.5023623499870068	0.4698465208928793	9	29	0.1	0.4264014327112209	6	1	0.1
0.5024463133274646	0.4998702355328464	1	21	0.1	0.10660035817780522	3	3	0.08
0.5027025533967793	0.49518424305728326	1	21	0.2	0.10660035817780522	3	3	0.1
0.502703251580923	0.49110077303853594	14	34	0.2	0.10660035817780522	4	3	0.08
0.5027624094012246	0.49918552032255065	2	22	0.1	0.10660035817780522	3	2	0.05
0.5027638518190337	0.4979871405302474	1	21	0.1	0.10660035817780522	5	2	0.05
0.5027725947208279	0.49939568913777904	1	21	0.1	0.21320071635561044	6	3	0.1
0.5029617905330109	0.4998125101913399	23	43	0.1	0.4264014327112209	5	3	0.1
0.5030002766855521	0.4980208960488164	1	21	0.1	0.21320071635561044	4	2	0.03
0.5030474309507933	0.41345418922173044	16	36	0.2	0.4264014327112209	5	1	0.1
0.5031508179984915	0.4996190398287698	1	21	0.1	0.21320071635561044	4	3	0.1
0.5038437807562987	0.49901262580763095	1	21	0.1	0.10660035817780522	5	2	0.1
0.5039047247733465	0.49913712681797645	2	22	0.1	0.4264014327112209	6	3	0.1
0.5042530964125131	0.49440344105165435	1	21	0.1	0.21320071635561044	3	2	0.1
0.5042882506706898	0.49869690140895406	2	22	0.1	0.21320071635561044	3	2	0.03
0.5044573887642919	0.4978446889490104	2	22	0.1	0.4264014327112209	3	2	0.1
0.5048290117555264	0.49942992891353266	1	21	0.1	0.21320071635561044	3	3	0.1
0.5048379321537022	0.49834805069094223	1	21	0.1	0.10660035817780522	5	2	0.08
0.5049353124647348	0.4998807284397806	1	21	0.1	0.4264014327112209	4	3	0.1
0.5050812283824915	0.49730279824183365	1	21	0.1	0.10660035817780522	6	2	0.1
0.5055030581672791	0.49828173567279255	1	21	0.1	0.10660035817780522	4	2	0.05
0.5060453843868318	0.4981049406350994	2	22	0.1	0.21320071635561044	3	2	0.08

### Sheet: XGB_gs_PBSNP
testRMSE	trainRMSE	bestIter	nIter	subSampRate	colSampRate	maxDepth	minChildweight	eta
0.4381280382935573	0.1581416985645561	232	252	1	0.2357022603955158	5	2	0.03
0.43931662004869476	0.34127856670173834	235	255	0.2	0.4714045207910316	4	1	0.03
0.44177350703660856	0.22326526953808856	176	196	0.5	0.4714045207910316	4	1	0.03
0.44187974455205764	0.17496127913543214	185	205	0.5	0.2357022603955158	5	1	0.05
0.44232020611395734	0.1619316067076812	105	125	0.75	0.2357022603955158	3	1	0.08
0.4424773819660003	0.1558317479136897	94	114	1	0.1178511301977579	4	2	0.1
0.4439345794786698	0.2537641620714299	150	170	1	0.4714045207910316	3	3	0.03
0.44567704496725186	0.1625838566928456	193	213	0.75	0.2357022603955158	5	1	0.03
0.4461373073537371	0.25297500840880005	173	193	0.75	0.1178511301977579	4	3	0.05
0.4466819631360554	0.28125995563178724	225	245	0.5	0.2357022603955158	3	2	0.03
0.4470374920815517	0.2103840163308172	73	93	0.5	0.2357022603955158	6	1	0.08
0.44757441593336245	0.11741405493056506	58	78	1	0.4714045207910316	5	1	0.08
0.44784619568011697	0.16349544039964425	212	232	0.75	0.2357022603955158	4	1	0.03
0.44788425385309516	0.1993209240533731	71	91	1	0.4714045207910316	6	3	0.08
0.4481781469618231	0.13187969596981006	170	190	1	0.2357022603955158	6	1	0.03
0.44820963342172376	0.26754633411447803	203	223	0.5	0.1178511301977579	3	2	0.05
0.44823223500115217	0.18883313310126282	110	130	1	0.2357022603955158	4	2	0.05
0.4486218986719032	0.20631608883260646	218	238	0.75	0.2357022603955158	6	2	0.03
0.4489819498853149	0.21324583953996953	113	133	1	0.4714045207910316	6	2	0.03
0.4490023032757474	0.24562707013775997	153	173	0.5	0.2357022603955158	5	1	0.03
0.44924963347400065	0.23498211009503317	180	200	0.5	0.2357022603955158	4	1	0.03
0.4493069197194857	0.28076004625372336	79	99	0.75	0.4714045207910316	6	3	0.05
0.4495734771580815	0.17208322873930104	45	65	1	0.4714045207910316	6	2	0.1
0.44999150940026095	0.2789910671664318	141	161	0.75	0.4714045207910316	6	3	0.03
0.4501117727806204	0.18829778477882386	156	176	0.75	0.2357022603955158	4	2	0.05
0.45067979514198975	0.3858882709830732	97	117	0.2	0.4714045207910316	4	2	0.1
0.45078691674255533	0.224195388884516	37	57	1	0.4714045207910316	4	2	0.08
0.4509673200261866	0.13602796714690468	102	122	1	0.2357022603955158	6	2	0.08
0.451285856402817	0.07378164686449039	107	127	1	0.2357022603955158	5	1	0.1
0.4512889618888033	0.20659441789211788	94	114	0.75	0.1178511301977579	3	2	0.1
0.45166372255917653	0.17859013252267614	88	108	0.5	0.4714045207910316	4	1	0.08
0.4520716411678104	0.21968975501359153	191	211	0.75	0.4714045207910316	3	2	0.03
0.4520928224561856	0.20898190565125493	50	70	1	0.4714045207910316	4	3	0.1
0.4521071207357702	0.2448260308311482	153	173	1	0.2357022603955158	6	3	0.03
0.4521113518818512	0.16756264631447287	61	81	1	0.2357022603955158	4	2	0.1
0.45237270914442673	0.21608290980677122	141	161	0.75	0.1178511301977579	3	1	0.05
0.45242913715449024	0.25721391465385196	181	201	1	0.1178511301977579	4	3	0.03
0.452449373474511	0.31340508796618	75	95	0.5	0.4714045207910316	3	3	0.08
0.4525225670134214	0.24731486192153979	111	131	0.75	0.4714045207910316	5	3	0.05
0.45260951763202706	0.25809604731010594	38	58	0.5	0.4714045207910316	3	1	0.1
0.45266956893543886	0.3381772640873846	40	60	0.5	0.4714045207910316	6	3	0.1
0.45273247085840057	0.3387394981799589	143	163	0.5	0.1178511301977579	3	3	0.05
0.45283815813760003	0.21218687112619067	98	118	0.5	0.4714045207910316	6	1	0.05
0.4534349863714159	0.3163378892968174	163	183	0.2	0.1178511301977579	6	1	0.08
0.4535180683141008	0.261419149979597	190	210	0.5	0.1178511301977579	6	2	0.05
0.4535204784921789	0.2115388619495987	128	148	1	0.2357022603955158	5	3	0.05
0.4536649928415202	0.3033438659803516	111	131	0.75	0.4714045207910316	4	3	0.03
0.4536904359664773	0.22621559301042296	86	106	1	0.2357022603955158	3	1	0.05
0.4537520839812542	0.2915051252955221	150	170	0.75	0.2357022603955158	5	3	0.03
0.4538026929453298	0.2616809297531794	212	232	0.75	0.2357022603955158	3	3	0.03
0.4538120778540073	0.3281005925629098	175	195	0.5	0.4714045207910316	4	3	0.03
0.4541361432627797	0.2560742851782362	61	81	0.75	0.4714045207910316	6	2	0.05
0.4542716864243525	0.3703170963234134	165	185	0.2	0.2357022603955158	5	1	0.03
0.45428384023260193	0.3089199109268789	53	73	0.5	0.1178511301977579	5	2	0.1
0.45433659348320266	0.302944653803383	122	142	0.5	0.1178511301977579	5	2	0.05
0.4546380277153298	0.20210910212782307	151	171	1	0.2357022603955158	6	2	0.03
0.454727427332249	0.24243786665219733	153	173	1	0.2357022603955158	3	2	0.03
0.45474207190168003	0.41740872250534283	78	98	0.2	0.1178511301977579	5	2	0.1
0.45486104335479516	0.32255713305796874	87	107	0.5	0.2357022603955158	3	3	0.08
0.4548669179422594	0.22053605152030673	64	84	1	0.2357022603955158	3	3	0.1
0.45489198812475995	0.20645556208693105	78	98	1	0.4714045207910316	4	2	0.05
0.45490854054321095	0.23333378580324227	54	74	1	0.2357022603955158	3	2	0.08
0.45514170173019936	0.15026584608573412	140	160	0.75	0.2357022603955158	4	1	0.05
0.4552923801042549	0.2548902952814068	82	102	1	0.2357022603955158	4	3	0.05
0.4553982688414374	0.2391469277220858	42	62	0.75	0.2357022603955158	6	2	0.1
0.4554373372671113	0.3015021842059276	166	186	0.5	0.2357022603955158	5	2	0.03
0.45549882576587974	0.3571272444472624	147	167	0.5	0.2357022603955158	5	3	0.03
0.455511701894289	0.24681476420467566	124	144	1	0.4714045207910316	5	3	0.03
0.455783616746101	0.25282218193653894	84	104	0.75	0.1178511301977579	4	3	0.1
0.45579845799139673	0.293981353493419	90	110	0.5	0.4714045207910316	3	2	0.05
0.45587612565971486	0.2796362307726289	79	99	0.75	0.1178511301977579	4	3	0.08
0.45594841828942345	0.30556830797790446	70	90	0.75	0.2357022603955158	6	3	0.05
0.45596037828385955	0.29521045472042184	38	58	0.5	0.4714045207910316	4	2	0.1
0.4560221730459719	0.22457064285905162	220	240	0.75	0.2357022603955158	3	2	0.03
0.45650294636741073	0.1584149141257008	105	125	1	0.1178511301977579	5	2	0.08
0.4565182686268282	0.31324278322389615	122	142	0.2	0.4714045207910316	6	1	0.08
0.45654097226749485	0.23046647857044775	47	67	0.75	0.4714045207910316	6	2	0.08
0.45667807135060046	0.2315796799703701	136	156	0.75	0.4714045207910316	5	2	0.03
0.45670674258569643	0.269953213500795	55	75	0.75	0.2357022603955158	4	3	0.1
0.45689358111715317	0.24977108247435328	83	103	1	0.4714045207910316	5	2	0.03
0.45689739214749775	0.3891165120400209	121	141	0.2	0.2357022603955158	5	2	0.08
0.45701818580221854	0.25275911001346035	99	119	0.75	0.2357022603955158	3	2	0.05
0.45705652447704664	0.19086588386441655	69	89	0.75	0.4714045207910316	3	2	0.1
0.45715334719543654	0.25665268577677636	179	199	1	0.1178511301977579	5	3	0.03
0.4572155017032536	0.37286921874338663	165	185	0.2	0.2357022603955158	6	1	0.03
0.4572647565554011	0.3169529239867599	253	273	0.5	0.2357022603955158	4	3	0.03
0.45733656179132903	0.3160906626200874	36	56	0.5	0.4714045207910316	5	2	0.08
0.45748062587404786	0.3608477779075685	37	57	0.5	0.4714045207910316	6	3	0.08
0.45786218980977894	0.16332456663736578	70	90	1	0.4714045207910316	3	2	0.1
0.4578633739874054	0.38556221364554544	175	195	0.2	0.1178511301977579	6	1	0.03
0.45793144904702654	0.35025230586599565	69	89	0.2	0.2357022603955158	6	1	0.1
0.4580827525870218	0.4022572799651206	189	209	0.2	0.1178511301977579	5	2	0.05
0.4580849675724531	0.2509411258240273	82	102	0.75	0.2357022603955158	4	3	0.08
0.4580999211533247	0.4023148298329059	192	212	0.2	0.1178511301977579	6	2	0.05
0.4581057570945723	0.19940708460595835	81	101	1	0.2357022603955158	4	3	0.08
0.45818500450761596	0.3356136798188342	66	86	0.5	0.2357022603955158	3	2	0.05
0.4582816946940061	0.21606217773368536	82	102	0.75	0.4714045207910316	6	3	0.1
0.45834905945998755	0.2408215376162404	32	52	1	0.4714045207910316	5	3	0.1
0.4583642663864168	0.3082294079264598	166	186	0.5	0.2357022603955158	6	3	0.05
0.4583712391222593	0.24970168753971145	141	161	0.75	0.2357022603955158	5	2	0.03
0.458395057587747	0.301038536119711	92	112	0.5	0.2357022603955158	4	2	0.05
0.45854412702431274	0.2358520109550969	96	116	0.75	0.2357022603955158	3	1	0.05
0.45863005991129857	0.2395128035917422	78	98	0.5	0.4714045207910316	6	2	0.1
0.4586979666963367	0.13389628609177448	76	96	1	0.1178511301977579	6	1	0.08
0.4587128606757772	0.3604716519185509	52	72	0.5	0.1178511301977579	5	3	0.1
0.45875046297755867	0.19637585337703675	121	141	0.75	0.1178511301977579	4	1	0.05
0.4587753595018119	0.25286912927115407	59	79	1	0.2357022603955158	3	3	0.08
0.4587909738012837	0.19036011579304474	119	139	1	0.4714045207910316	3	2	0.05
0.4588086278753919	0.14503258357345694	32	52	1	0.4714045207910316	5	1	0.1
0.45881555168685406	0.19229927742341382	45	65	1	0.4714045207910316	5	2	0.08
0.4588160314229189	0.22430908763307855	61	81	0.75	0.2357022603955158	6	1	0.05
0.45882334567863997	0.35960448990649213	67	87	0.5	0.4714045207910316	3	3	0.05
0.4588486802727186	0.3538048831717795	183	203	0.2	0.4714045207910316	3	1	0.03
0.45884891089606766	0.3256540728053464	106	126	0.2	0.4714045207910316	4	1	0.08
0.45886591126443843	0.231966945986936	56	76	0.75	0.4714045207910316	4	1	0.05
0.458881113256332	0.2635302168533789	71	91	0.75	0.1178511301977579	6	3	0.1
0.4589122783284448	0.28607339957741473	56	76	0.75	0.2357022603955158	5	3	0.08
0.45900299676253287	0.4092211202352723	129	149	0.2	0.2357022603955158	6	2	0.05
0.45905600524341833	0.30058952134132794	60	80	0.75	0.4714045207910316	4	3	0.05
0.459078270855806	0.2730438640646819	106	126	0.5	0.4714045207910316	6	1	0.03
0.4593340623638762	0.2594524168289598	109	129	0.75	0.4714045207910316	6	2	0.03
0.4593401644340623	0.2581365591169316	44	64	1	0.2357022603955158	6	3	0.08
0.45936308799429715	0.35514134558594557	32	52	0.5	0.4714045207910316	5	3	0.1
0.45938752660883947	0.19134772143450146	100	120	1	0.4714045207910316	3	3	0.08
0.45943436735888066	0.34596324517727006	103	123	0.5	0.2357022603955158	5	3	0.05
0.4596459709318825	0.17011282714127637	56	76	0.75	0.4714045207910316	4	1	0.08
0.45968742303850196	0.31432377103705617	119	139	0.5	0.1178511301977579	5	3	0.08
0.4597376286572509	0.344902571157761	99	119	0.5	0.2357022603955158	4	3	0.05
0.45975215833586924	0.3822647421423215	98	118	0.2	0.4714045207910316	5	2	0.1
0.45975348195109456	0.20562186411963335	158	178	1	0.1178511301977579	3	2	0.05
0.45977088477380945	0.20838487224233776	64	84	0.75	0.4714045207910316	4	2	0.08
0.4597887179566259	0.20619308354217833	108	128	0.75	0.1178511301977579	4	2	0.08
0.45985749979079665	0.3011309990028809	118	138	0.75	0.4714045207910316	3	3	0.03
0.4599005165016686	0.318582149231935	119	139	0.5	0.1178511301977579	6	3	0.08
0.459909680992065	0.3360658122164486	69	89	0.5	0.2357022603955158	4	3	0.08
0.45991941228230915	0.29058960427121844	53	73	0.5	0.2357022603955158	6	2	0.1
0.4599943749782843	0.20896651982446995	165	185	1	0.1178511301977579	6	3	0.05
0.46010547581152345	0.1938480110750556	132	152	1	0.1178511301977579	6	1	0.03
0.4601721896661146	0.1356864430446007	46	66	1	0.4714045207910316	4	1	0.1
0.4602489183515264	0.19489620075628677	36	56	0.75	0.2357022603955158	5	1	0.1
0.46044710615708917	0.210658815766624	41	61	0.75	0.2357022603955158	5	1	0.08
0.46068326549850497	0.16753707845006222	175	195	1	0.1178511301977579	4	2	0.05
0.4606963085634294	0.35951005802232944	163	183	0.2	0.4714045207910316	5	1	0.03
0.46078136947740356	0.2368010124019056	80	100	0.75	0.4714045207910316	4	3	0.08
0.4609125895857092	0.339859735224942	87	107	0.5	0.4714045207910316	6	3	0.05
0.4609179051493174	0.26473243067650015	131	151	1	0.2357022603955158	4	3	0.03
0.4609299937110288	0.29663770976513115	51	71	0.75	0.2357022603955158	3	3	0.08
0.4610192993090271	0.21832398381996573	41	61	1	0.2357022603955158	3	1	0.1
0.4610198859730606	0.1989579535679951	88	108	1	0.4714045207910316	3	1	0.05
0.4611019637944464	0.21441424927445732	91	111	1	0.2357022603955158	5	1	0.03
0.4611311681896933	0.18687354864282407	101	121	1	0.1178511301977579	4	3	0.1
0.4612121061914691	0.32595620458344543	101	121	0.5	0.4714045207910316	6	2	0.03
0.46128546043510693	0.2133270697472308	73	93	1	0.1178511301977579	3	1	0.08
0.4613253465360046	0.34750331107690213	98	118	0.5	0.2357022603955158	3	3	0.05
0.4613465807754637	0.20783881839792948	57	77	0.75	0.2357022603955158	5	2	0.1
0.4615227314960851	0.2622325622031418	27	47	1	0.4714045207910316	5	1	0.05
0.4615833241495395	0.1988263948999693	54	74	0.75	0.2357022603955158	4	1	0.08
0.46173033031941696	0.22566345151495903	109	129	1	0.2357022603955158	6	3	0.05
0.461769779281865	0.1672410972606313	77	97	0.75	0.2357022603955158	3	1	0.1
0.46178845114796235	0.2713619970456869	86	106	0.5	0.2357022603955158	3	2	0.08
0.46179835781827044	0.33944793930563105	226	246	0.5	0.1178511301977579	4	3	0.03
0.4618030399767086	0.2571015501636231	130	150	0.5	0.4714045207910316	4	2	0.05
0.461857841649292	0.2524127784529898	123	143	0.75	0.4714045207910316	4	2	0.03
0.46189602504209926	0.20938829983121116	126	146	0.75	0.1178511301977579	3	2	0.08
0.46192279132149006	0.2610998958710738	59	79	1	0.1178511301977579	6	3	0.08
0.4619328702593631	0.2163429685394929	170	190	1	0.1178511301977579	5	2	0.03
0.461940765121274	0.22777738665296793	48	68	1	0.2357022603955158	3	2	0.1
0.4619449826020085	0.2595650216147195	37	57	1	0.4714045207910316	4	3	0.08
0.46204970001234597	0.292841299329395	20	40	0.75	0.4714045207910316	4	2	0.1
0.46208520060830177	0.22432842062807992	114	134	1	0.1178511301977579	5	1	0.03
0.4621665773924273	0.3164562022831683	56	76	0.75	0.4714045207910316	3	3	0.05
0.4621711943681231	0.26597427721810346	73	93	0.75	0.4714045207910316	3	2	0.05
0.4622368925021177	0.1704653217225252	44	64	1	0.4714045207910316	5	2	0.1
0.46224102326313377	0.29490662665165124	191	211	0.75	0.1178511301977579	4	3	0.03
0.4622829046195637	0.14900138649956693	86	106	1	0.1178511301977579	4	1	0.08
0.4623934373166233	0.34712329360830496	128	148	0.2	0.4714045207910316	4	1	0.05
0.4624204644784771	0.267830505614807	106	126	0.5	0.4714045207910316	5	1	0.03
0.46244944262341314	0.28451779687499007	184	204	0.5	0.1178511301977579	3	1	0.03
0.4624962333149456	0.26566359493137276	104	124	0.75	0.4714045207910316	3	1	0.03
0.4626287890287992	0.17835868072683078	67	87	1	0.1178511301977579	5	2	0.1
0.4626414957537931	0.3324324255581071	188	208	0.5	0.2357022603955158	6	3	0.03
0.46268261294715385	0.2132706151555974	136	156	0.75	0.1178511301977579	5	3	0.1
0.4627691816291363	0.19633076766474478	105	125	0.5	0.1178511301977579	5	1	0.08
0.462966244690558	0.21966260543239252	59	79	0.5	0.4714045207910316	5	1	0.08
0.4630423860973832	0.3080079927316393	148	168	0.5	0.2357022603955158	4	2	0.03
0.4631230585470131	0.3111410424105661	154	174	0.75	0.1178511301977579	5	3	0.03
0.4631388423004572	0.16778564330764573	56	76	1	0.4714045207910316	6	1	0.05
0.46328944271705935	0.2754338694664456	119	139	0.75	0.2357022603955158	4	2	0.03
0.4632977406345597	0.26506532443375447	39	59	1	0.2357022603955158	5	3	0.08
0.4632984751832222	0.2676049021403539	152	172	1	0.1178511301977579	6	3	0.03
0.4634950556076351	0.24560466498149355	51	71	0.75	0.2357022603955158	5	2	0.08
0.463598384437714	0.2676103294913208	78	98	1	0.1178511301977579	3	1	0.05
0.46361316763656735	0.39543202185924486	45	65	0.2	0.2357022603955158	4	1	0.08
0.46371701147080596	0.20536650670361212	106	126	0.75	0.4714045207910316	6	1	0.03
0.46380489888512455	0.43473158160251557	297	317	0.2	0.4714045207910316	3	3	0.03
0.46398293720309636	0.3807665119962449	83	103	0.2	0.2357022603955158	5	1	0.05
0.46399621087125265	0.25354387077389956	174	194	1	0.1178511301977579	3	2	0.03
0.4640344509449828	0.19190279307414226	234	254	1	0.1178511301977579	4	2	0.03
0.46409765969443045	0.2809996513759218	173	193	0.75	0.1178511301977579	3	2	0.03
0.46414022790630954	0.2749792539953749	126	146	0.5	0.4714045207910316	3	1	0.03
0.46424434849178947	0.25669090753223855	79	99	1	0.4714045207910316	3	3	0.05
0.4642672035657207	0.2406192184011543	51	71	0.75	0.2357022603955158	6	2	0.08
0.4643036862170107	0.2927424196037879	155	175	1	0.1178511301977579	3	3	0.03
0.4644244804814564	0.34439151852351707	79	99	0.5	0.1178511301977579	3	3	0.08
0.4645607416295201	0.2959796284325025	112	132	1	0.2357022603955158	3	3	0.03
0.4646218939786337	0.18419153255118362	79	99	0.5	0.2357022603955158	4	1	0.1
0.4646732173669653	0.2854642918776555	92	112	1	0.4714045207910316	3	2	0.03
0.46474239940431017	0.4067049521058759	71	91	0.2	0.4714045207910316	3	2	0.08
0.4648210695173645	0.20109670258571025	66	86	1	0.1178511301977579	6	2	0.08
0.4649223618389065	0.1683056442738247	115	135	0.75	0.1178511301977579	5	2	0.1
0.46503728414789747	0.1718309609807072	79	99	1	0.2357022603955158	3	1	0.08
0.46507095023620854	0.276287655056771	149	169	0.5	0.1178511301977579	6	1	0.03
0.46515303140758696	0.40143748956517	211	231	0.2	0.4714045207910316	6	2	0.03
0.465170016120253	0.25806045133277233	26	46	1	0.4714045207910316	6	3	0.1
0.4653204991011033	0.27733649728543935	26	46	1	0.2357022603955158	5	3	0.1
0.46533418264948356	0.3390111424982463	50	70	0.5	0.4714045207910316	5	3	0.08
0.46533619117327896	0.17968539038448383	70	90	1	0.2357022603955158	4	2	0.08
0.46541306786365233	0.28634642800116494	150	170	0.75	0.2357022603955158	6	3	0.03
0.46544064262979873	0.2951861189542002	55	75	1	0.2357022603955158	3	2	0.05
0.4657421001317894	0.356746160484985	116	136	0.5	0.4714045207910316	6	3	0.03
0.4657429441445848	0.33225149458639885	42	62	0.5	0.2357022603955158	4	2	0.08
0.46575392516960257	0.3236760463640134	63	83	0.5	0.2357022603955158	6	3	0.1
0.46576610382175704	0.23777723167019785	17	37	0.75	0.4714045207910316	6	1	0.1
0.4657934201549137	0.2504287924775296	55	75	1	0.4714045207910316	5	1	0.03
0.46585649005852786	0.2634878768437118	68	88	1	0.1178511301977579	3	3	0.08
0.4658946254126076	0.28723374380987543	71	91	0.75	0.1178511301977579	6	3	0.08
0.4659136694572901	0.3252581411421822	56	76	0.5	0.1178511301977579	5	2	0.08
0.4659394339367681	0.2386768551784077	57	77	1	0.1178511301977579	6	3	0.1
0.4659881196582593	0.2609371226057761	134	154	0.5	0.2357022603955158	6	1	0.03
0.4662686016389748	0.4292069815945959	94	114	0.1	0.2357022603955158	3	1	0.08
0.466313792386567	0.17204484566083064	40	60	1	0.2357022603955158	4	1	0.1
0.46632115693412685	0.3507043711880523	125	145	0.2	0.2357022603955158	3	1	0.05
0.4663368647416232	0.2841343272413757	100	120	1	0.1178511301977579	3	3	0.05
0.46637439566515315	0.26013479532075867	62	82	1	0.1178511301977579	4	3	0.08
0.4664143406894891	0.3480221441131385	109	129	0.2	0.4714045207910316	5	1	0.05
0.4665045688522615	0.2686823056134306	156	176	0.75	0.1178511301977579	6	2	0.03
0.4665238351728988	0.3128033650029793	65	85	0.5	0.4714045207910316	6	2	0.05
0.4666296533739623	0.4367649730378475	270	290	0.2	0.1178511301977579	3	3	0.05
0.46674983095535877	0.30203491162909346	97	117	0.75	0.1178511301977579	5	3	0.05
0.46680158654079634	0.24224706165483298	94	114	0.5	0.4714045207910316	4	2	0.08
0.46682753460336784	0.3764720419380836	159	179	0.2	0.2357022603955158	3	1	0.03
0.46682765738213805	0.37682105510287334	35	55	0.2	0.4714045207910316	4	1	0.1
0.46697473874463924	0.298642312103698	70	90	0.75	0.1178511301977579	3	3	0.08
0.46703172265036663	0.2978877995412215	36	56	0.5	0.4714045207910316	5	2	0.1
0.4670570109443001	0.16714516455964643	59	79	1	0.1178511301977579	5	1	0.08
0.46711055144489166	0.4177792939463943	174	194	0.1	0.1178511301977579	6	1	0.08
0.46714853285739216	0.32389940868367095	32	52	0.5	0.2357022603955158	3	1	0.08
0.46718435023365923	0.24677871118478972	66	86	0.75	0.1178511301977579	3	1	0.08
0.4672107308858314	0.19533624493890078	65	85	0.75	0.1178511301977579	5	1	0.08
0.46722381546728337	0.27010744070137716	134	154	1	0.1178511301977579	3	1	0.03
0.46726080284578325	0.21429793648596449	74	94	0.5	0.1178511301977579	4	1	0.1
0.4672802012760537	0.19665109489522287	106	126	0.75	0.1178511301977579	5	1	0.05
0.4672923390499249	0.36028741107995427	76	96	0.2	0.2357022603955158	5	1	0.08
0.4674070327743626	0.20605905019865156	107	127	0.5	0.1178511301977579	4	1	0.08
0.46740892408572704	0.35817030546380063	140	160	0.5	0.2357022603955158	3	3	0.03
0.467584237083939	0.34273314129665705	93	113	0.2	0.2357022603955158	6	1	0.08
0.4676197484673989	0.4252951512014985	145	165	0.2	0.4714045207910316	5	3	0.08
0.46763126269821137	0.21535367808857953	34	54	1	0.4714045207910316	6	2	0.08
0.4676529387347983	0.43130802134458623	219	239	0.2	0.1178511301977579	6	3	0.08
0.46767986505942677	0.26413252362276984	82	102	0.5	0.4714045207910316	3	1	0.05
0.4676892707011008	0.20474767558020165	58	78	0.75	0.4714045207910316	3	1	0.08
0.46772558510957113	0.34377971169183213	57	77	0.5	0.2357022603955158	6	3	0.08
0.4677584951553467	0.31494586190266627	48	68	0.5	0.2357022603955158	6	1	0.05
0.46780997863442075	0.371684488195403	91	111	0.5	0.4714045207910316	5	3	0.03
0.46796897402080856	0.24667220525725242	75	95	0.5	0.4714045207910316	3	2	0.1
0.4679768522897981	0.33262681378246883	140	160	0.5	0.1178511301977579	5	3	0.05
0.46804432838950516	0.2612613270875467	133	153	0.75	0.2357022603955158	3	1	0.03
0.46807979359357865	0.3216482875549491	49	69	0.75	0.1178511301977579	5	3	0.08
0.4681240827449986	0.16583236743212204	91	111	1	0.2357022603955158	4	1	0.05
0.4681947448768925	0.3704399249800631	62	82	0.2	0.1178511301977579	3	1	0.1
0.4682226927049192	0.19005146456863486	52	72	0.75	0.1178511301977579	5	1	0.1
0.46828480902866215	0.2852162092393994	93	113	0.5	0.4714045207910316	4	3	0.1
0.4684574576511139	0.3940060748697348	84	104	0.2	0.4714045207910316	3	2	0.1
0.4687171028730616	0.35415305632363697	182	202	0.5	0.1178511301977579	5	3	0.03
0.46874063332440585	0.21822624990419745	181	201	0.75	0.1178511301977579	4	1	0.03
0.46884131531426543	0.29198154212029803	190	210	0.75	0.1178511301977579	6	3	0.03
0.4689003987464722	0.20322355276870657	69	89	0.5	0.4714045207910316	6	1	0.08
0.4689432718062505	0.31445889005382227	72	92	0.5	0.1178511301977579	3	2	0.08
0.4691089532958135	0.41315354194724035	78	98	0.2	0.2357022603955158	3	2	0.08
0.46921886593848255	0.2453877966621388	148	168	1	0.2357022603955158	5	3	0.03
0.4692214493186542	0.3288033869095806	65	85	0.5	0.2357022603955158	6	2	0.05
0.46928058503144554	0.282906229824238	57	77	0.75	0.2357022603955158	6	2	0.05
0.46933508382941025	0.3654429696351062	171	191	0.5	0.1178511301977579	3	3	0.03
0.46934077714029016	0.4044536337441538	225	245	0.2	0.2357022603955158	6	2	0.03
0.469363397416862	0.19733520102945842	59	79	1	0.2357022603955158	5	1	0.05
0.4693698005455033	0.42101829707837596	165	185	0.2	0.4714045207910316	4	3	0.1
0.46942631417615394	0.2549344036905322	49	69	0.5	0.2357022603955158	5	1	0.08
0.46944858407206314	0.24656300707299414	115	135	1	0.2357022603955158	4	2	0.03
0.46950954897680075	0.17870199106034168	54	74	0.75	0.2357022603955158	6	1	0.08
0.469528044212379	0.4027632941677261	134	154	0.2	0.1178511301977579	3	2	0.08
0.46955160910418675	0.24703302372722438	109	129	1	0.1178511301977579	5	3	0.05
0.4695648994476059	0.2944580238599662	77	97	1	0.4714045207910316	4	3	0.03
0.46956844457215924	0.42672652814288803	208	228	0.1	0.1178511301977579	4	1	0.05
0.469700617181965	0.3418209049431479	79	99	0.5	0.4714045207910316	4	3	0.05
0.4698247716630191	0.39699593709185826	71	91	0.2	0.2357022603955158	4	1	0.05
0.4698432710131885	0.22983748238382024	27	47	1	0.2357022603955158	6	2	0.1
0.46994078378687665	0.2324923794660669	55	75	1	0.1178511301977579	4	2	0.08
0.47003536687540043	0.2484903296374388	51	71	1	0.1178511301977579	5	3	0.1
0.47012498966896393	0.2982203226470804	229	249	0.5	0.1178511301977579	3	2	0.03
0.4701665542676931	0.17455491569718143	66	86	1	0.2357022603955158	6	1	0.05
0.47035022215089856	0.3380469780815034	52	72	0.5	0.4714045207910316	4	3	0.08
0.4703619910510942	0.24560316357515313	17	37	0.75	0.4714045207910316	5	1	0.1
0.47039248898191816	0.24758168195285962	40	60	0.75	0.4714045207910316	5	2	0.08
0.4703979408478434	0.4448549516677218	63	83	0.2	0.4714045207910316	6	3	0.1
0.4705211597200895	0.4053025894495738	157	177	0.2	0.4714045207910316	3	2	0.03
0.4706160403367709	0.2636226689992715	98	118	0.75	0.1178511301977579	4	2	0.05
0.47069030880292934	0.2721177403385179	31	51	1	0.4714045207910316	5	3	0.08
0.4707128631086269	0.3734649526207124	59	79	0.2	0.1178511301977579	4	1	0.1
0.4707462386694411	0.26516035770461793	33	53	1	0.2357022603955158	4	3	0.1
0.470775466999364	0.2973309422876878	27	47	1	0.4714045207910316	6	2	0.05
0.47079766846457727	0.3045610097616521	91	111	0.5	0.2357022603955158	3	3	0.1
0.4708481310328807	0.4216244290867272	94	114	0.2	0.2357022603955158	4	2	0.05
0.47085910666429603	0.2700742658970052	88	108	0.75	0.1178511301977579	6	2	0.05
0.47102884105517534	0.2215848159425608	111	131	0.75	0.2357022603955158	6	1	0.03
0.47105367009483345	0.20173968796115396	96	116	1	0.1178511301977579	3	2	0.08
0.4710572613171218	0.30676669800057094	35	55	0.75	0.2357022603955158	3	3	0.1
0.4711874445321877	0.2656718730079681	65	85	0.75	0.4714045207910316	5	1	0.03
0.47133429627566087	0.23582560906298616	41	61	0.75	0.1178511301977579	4	1	0.1
0.47133478652905436	0.3398148572008674	134	154	0.5	0.1178511301977579	5	2	0.03
0.47134695718616004	0.4157634786319076	126	146	0.1	0.2357022603955158	5	1	0.08
0.4713775272534882	0.22879150762173714	85	105	0.5	0.4714045207910316	5	1	0.05
0.47142582749604106	0.4113656245711434	177	197	0.2	0.2357022603955158	5	2	0.03
0.4714294154752074	0.16533347364209153	74	94	1	0.1178511301977579	6	2	0.1
0.47154111822834516	0.19573971832546283	38	58	1	0.4714045207910316	4	2	0.1
0.47164883665064505	0.35316546887218586	112	132	0.2	0.1178511301977579	3	1	0.08
0.4716519348296199	0.31410168036337477	97	117	0.5	0.1178511301977579	3	3	0.1
0.47166005019544055	0.21511765585748752	239	259	0.75	0.1178511301977579	3	1	0.03
0.47167740781053163	0.23056852609990977	38	58	1	0.4714045207910316	3	1	0.08
0.4716868417481412	0.20225706996933918	35	55	0.75	0.4714045207910316	6	1	0.08
0.47178242930715414	0.22113134731005682	145	165	1	0.1178511301977579	4	3	0.05
0.4718078144068346	0.4311290237042495	35	55	0.2	0.2357022603955158	5	2	0.1
0.4719156652641157	0.2805076613160877	104	124	0.75	0.1178511301977579	3	2	0.05
0.4719161030955741	0.4450137207696979	68	88	0.1	0.4714045207910316	5	1	0.05
0.4719454479956493	0.44557041544462833	115	135	0.2	0.1178511301977579	6	2	0.03
0.47200835506115113	0.3884964713825486	168	188	0.2	0.1178511301977579	4	1	0.03
0.4720733652044037	0.25207708166057585	122	142	0.75	0.1178511301977579	5	1	0.03
0.47211059445073933	0.33707494604192034	89	109	0.2	0.2357022603955158	5	1	0.1
0.4721331805667405	0.32889171394940947	95	115	0.5	0.2357022603955158	3	1	0.03
0.4721364528599901	0.24158947984890292	74	94	1	0.4714045207910316	4	1	0.03
0.4721380279034658	0.2808287987317935	59	79	0.5	0.4714045207910316	3	2	0.08
0.4721564824429133	0.34889855104681927	50	70	0.5	0.2357022603955158	5	2	0.05
0.47224208403032014	0.35326435228128505	160	180	0.2	0.1178511301977579	3	1	0.05
0.472266352427256	0.30220839394960275	43	63	0.5	0.2357022603955158	5	2	0.1
0.4722701056901111	0.23162789702907274	75	95	0.75	0.1178511301977579	5	2	0.08
0.47232252422707777	0.2848683642973688	34	54	0.75	0.1178511301977579	6	2	0.1
0.4723784599707568	0.27284799372267	32	52	0.75	0.4714045207910316	6	1	0.05
0.4724263415493274	0.4422980457300422	58	78	0.1	0.2357022603955158	3	1	0.1
0.47250481874226596	0.20160035134250368	74	94	1	0.1178511301977579	5	1	0.05
0.4725623413476236	0.2522350910488189	66	86	1	0.1178511301977579	5	3	0.08
0.47260118731578915	0.2904443642272466	35	55	0.75	0.1178511301977579	4	2	0.1
0.4726894849910132	0.2789963152263094	49	69	0.75	0.1178511301977579	6	2	0.08
0.4727172827041302	0.43231734903164937	337	357	0.2	0.4714045207910316	6	3	0.03
0.47272994831408366	0.3253720134316769	82	102	0.75	0.1178511301977579	3	3	0.05
0.4727717576750376	0.2704670569424201	100	120	1	0.2357022603955158	3	1	0.03
0.47281720269355987	0.42737391814829945	106	126	0.1	0.4714045207910316	3	1	0.05
0.47282979060742597	0.4251519936572565	98	118	0.2	0.1178511301977579	3	1	0.03
0.47296896061700694	0.3841248558469708	62	82	0.2	0.4714045207910316	3	1	0.05
0.4730934123845968	0.3583536385902839	55	75	0.5	0.1178511301977579	4	3	0.1
0.4731161223159071	0.4293640418387525	84	104	0.2	0.2357022603955158	3	2	0.05
0.47317735915978054	0.2839303112383218	45	65	1	0.1178511301977579	3	3	0.1
0.47320509729063	0.4199898872852499	83	103	0.2	0.4714045207910316	6	2	0.05
0.4732205954818615	0.2769254111638614	37	57	1	0.1178511301977579	3	2	0.1
0.47322350457230333	0.4061891031231904	116	136	0.2	0.4714045207910316	3	2	0.05
0.4732822054205064	0.37131476943235553	80	100	0.2	0.4714045207910316	6	1	0.05
0.47338829970703544	0.14547693080696467	70	90	1	0.2357022603955158	5	2	0.1
0.4734111670734422	0.293616365586395	130	150	0.75	0.1178511301977579	4	2	0.03
0.47354205066838073	0.3900127623783638	33	53	0.2	0.4714045207910316	3	1	0.08
0.47355882150269846	0.4400061503542496	61	81	0.2	0.2357022603955158	5	2	0.05
0.4736593139571997	0.19792581149402047	42	62	1	0.1178511301977579	4	1	0.1
0.47369554283320037	0.3569179070880108	63	83	0.5	0.4714045207910316	5	3	0.05
0.4736988849248066	0.2944367365632945	50	70	0.75	0.2357022603955158	5	2	0.05
0.47383588446954117	0.2131322538840358	78	98	1	0.2357022603955158	5	2	0.05
0.4738399723672252	0.38514478176417866	83	103	0.2	0.2357022603955158	6	1	0.05
0.47400617600979816	0.40713601254713394	161	181	0.2	0.4714045207910316	4	2	0.03
0.4740628165218539	0.3050776982160301	51	71	0.75	0.4714045207910316	4	1	0.03
0.47410218642851676	0.2895782276106348	38	58	0.75	0.4714045207910316	5	3	0.08
0.4741953952264737	0.284335112769521	78	98	0.5	0.1178511301977579	3	2	0.1
0.47420874179241246	0.438492247697523	288	308	0.2	0.2357022603955158	5	3	0.03
0.4742987042954387	0.27485039272409306	51	71	0.75	0.4714045207910316	3	3	0.08
0.47430768269979234	0.41768324442845556	238	258	0.1	0.4714045207910316	5	1	0.03
0.4743535857675408	0.31311285552973955	65	85	0.75	0.2357022603955158	5	3	0.05
0.47436724151503074	0.2587831005315708	86	106	0.75	0.1178511301977579	3	3	0.1
0.4744156188456067	0.2618407971995423	174	194	0.5	0.1178511301977579	5	1	0.03
0.47442637854987774	0.3242352359515338	55	75	0.5	0.4714045207910316	5	2	0.05
0.47443648951096606	0.23186106201380402	99	119	1	0.4714045207910316	4	2	0.03
0.4744378199910641	0.288669793534182	85	105	0.75	0.1178511301977579	6	1	0.03
0.4744520249197236	0.21766501917360367	25	45	1	0.2357022603955158	6	1	0.08
0.4745698673049037	0.278108904745431	83	103	0.75	0.1178511301977579	5	2	0.05
0.47470541967767854	0.27085073766720197	57	77	1	0.4714045207910316	4	3	0.05
0.47470848622580863	0.44377492227488124	95	115	0.2	0.2357022603955158	5	3	0.08
0.4747596317699241	0.33216650083867716	71	91	0.75	0.1178511301977579	6	3	0.05
0.47490905153911206	0.3227520322469591	62	82	0.5	0.1178511301977579	4	1	0.05
0.4749865044927886	0.25370836558854215	58	78	0.75	0.2357022603955158	6	3	0.1
0.4750024457932027	0.40737934890892513	94	114	0.2	0.2357022603955158	4	1	0.03
0.47510394666993916	0.3822190992387499	45	65	0.5	0.1178511301977579	4	3	0.08
0.4752226854374292	0.29008111411233145	73	93	1	0.4714045207910316	3	1	0.03
0.4752999227795957	0.24177143762385184	30	50	0.75	0.4714045207910316	3	1	0.1
0.47540573524843416	0.23989069523634976	42	62	0.5	0.2357022603955158	6	1	0.1
0.4754439822713562	0.4244388668972338	71	91	0.2	0.1178511301977579	6	2	0.08
0.47553288398721466	0.31334603228550495	20	40	0.75	0.4714045207910316	5	3	0.1
0.4756417629868375	0.43167563993769037	203	223	0.1	0.2357022603955158	4	1	0.03
0.4756643857082343	0.14228599516922136	39	59	1	0.2357022603955158	6	1	0.1
0.4756904130600496	0.43919323880215366	143	163	0.2	0.1178511301977579	5	2	0.03
0.47583868771339766	0.10469281582439109	80	100	1	0.1178511301977579	6	1	0.1
0.4759018950586153	0.23432636751003108	16	36	1	0.4714045207910316	6	1	0.08
0.4759567576809063	0.42664974480947426	85	105	0.2	0.1178511301977579	5	1	0.03
0.47597607795207664	0.3420528122950337	24	44	0.75	0.4714045207910316	5	2	0.05
0.47609430719708234	0.243983908020541	43	63	0.75	0.4714045207910316	5	1	0.05
0.47610819708553753	0.43086831996826547	138	158	0.2	0.4714045207910316	3	3	0.08
0.4761264062933836	0.2687245938822528	53	73	0.75	0.4714045207910316	3	1	0.05
0.47620531405697153	0.2928401521521999	55	75	0.5	0.2357022603955158	3	2	0.1
0.4762463844092747	0.29419300714632163	76	96	0.5	0.1178511301977579	6	2	0.08
0.47635300384109686	0.428328212114831	137	157	0.2	0.4714045207910316	4	3	0.08
0.47636527128251815	0.427901923220839	128	148	0.1	0.2357022603955158	4	1	0.05
0.4764411716666449	0.37039753650173934	91	111	0.5	0.4714045207910316	3	3	0.03
0.47656943215598985	0.1992152434151993	40	60	1	0.2357022603955158	4	1	0.08
0.4767076394020984	0.4237887606718815	141	161	0.2	0.2357022603955158	3	2	0.03
0.476760181127627	0.25593815353021876	63	83	0.75	0.4714045207910316	4	2	0.05
0.4767705647891737	0.44549224324890824	23	43	0.2	0.2357022603955158	4	2	0.1
0.4768050938833464	0.44930645614463005	107	127	0.1	0.1178511301977579	3	1	0.05
0.47682854696284466	0.35433311201670936	41	61	0.75	0.2357022603955158	3	3	0.05
0.47684610960681373	0.20754071025861445	114	134	1	0.2357022603955158	4	1	0.03
0.47688759239047673	0.34920905536749464	18	38	0.5	0.4714045207910316	3	1	0.08
0.4769218668931542	0.4041465146437152	26	46	0.2	0.4714045207910316	5	1	0.08
0.47696186182849315	0.21027616474359706	79	99	1	0.2357022603955158	6	2	0.05
0.4771305403399075	0.3665096608920642	26	46	0.5	0.1178511301977579	4	2	0.1
0.47718540123172576	0.4300746752484684	76	96	0.1	0.4714045207910316	4	1	0.08
0.4772323109209171	0.31338731646023676	29	49	0.5	0.2357022603955158	4	1	0.08
0.47724914113694145	0.3842905408048448	52	72	0.2	0.1178511301977579	5	1	0.1
0.4773253657885368	0.4486990561055863	115	135	0.1	0.4714045207910316	3	1	0.03
0.4773267233775225	0.27490242497190154	47	67	0.75	0.2357022603955158	3	2	0.08
0.47740701451573475	0.4376063501504652	113	133	0.1	0.2357022603955158	6	1	0.05
0.47751300973753025	0.4329187335689517	36	56	0.2	0.2357022603955158	3	2	0.1
0.47753429154539895	0.4553096238707683	129	149	0.2	0.1178511301977579	5	3	0.05
0.47763371388566606	0.35417870553219644	73	93	0.5	0.4714045207910316	3	2	0.03
0.477644425186082	0.29080767285897263	67	87	0.5	0.1178511301977579	6	2	0.1
0.47773573887621634	0.2267156219773726	63	83	0.75	0.2357022603955158	5	1	0.05
0.4777759444685865	0.4140661502502528	50	70	0.2	0.4714045207910316	4	2	0.08
0.47780379607689255	0.2478623215567529	51	71	1	0.4714045207910316	6	1	0.03
0.47785374775101497	0.4321824157238761	166	186	0.2	0.1178511301977579	3	2	0.03
0.47794125533317466	0.3926782768810615	59	79	0.5	0.1178511301977579	4	3	0.05
0.4781163231309816	0.18558279132032537	105	125	1	0.1178511301977579	4	1	0.05
0.47811983073102815	0.42747589590836105	109	129	0.1	0.4714045207910316	4	1	0.05
0.47821455628239457	0.3442087284567995	116	136	0.75	0.1178511301977579	3	3	0.03
0.47824269632846517	0.2395348958427945	20	40	0.75	0.4714045207910316	4	1	0.1
0.4782708024634476	0.34871777952577815	28	48	0.5	0.2357022603955158	6	2	0.08
0.47828416241561766	0.451438372165784	90	110	0.2	0.1178511301977579	6	3	0.1
0.47832462060720243	0.3012054015010049	18	38	0.5	0.4714045207910316	4	1	0.1
0.478470691054004	0.4326104600376058	47	67	0.2	0.1178511301977579	3	2	0.1
0.47852716872700063	0.4579536534976615	258	278	0.2	0.1178511301977579	5	3	0.03
0.4786139062363176	0.19000916132147125	108	128	0.75	0.1178511301977579	6	1	0.05
0.4786524699707556	0.2586954909218454	26	46	0.75	0.4714045207910316	6	2	0.1
0.47866925361841045	0.37439656456417475	52	72	0.5	0.1178511301977579	4	2	0.05
0.4788807822828426	0.3178676124103958	28	48	0.75	0.4714045207910316	6	3	0.08
0.4789572985399991	0.43669668478757195	93	113	0.2	0.1178511301977579	3	2	0.05
0.4789660282345658	0.23407565396840932	78	98	0.5	0.1178511301977579	3	1	0.1
0.47899765864749766	0.44194638300259853	120	140	0.2	0.4714045207910316	5	3	0.05
0.4790578381630797	0.26105787023048793	110	130	1	0.1178511301977579	6	2	0.03
0.4790996375172853	0.33135387852168147	109	129	0.5	0.2357022603955158	6	2	0.03
0.4791624504999486	0.3858808992590907	111	131	0.2	0.4714045207910316	6	1	0.03
0.4792960335855054	0.2885679046917834	50	70	0.75	0.2357022603955158	6	3	0.08
0.4793229952691919	0.22365593640774717	137	157	0.5	0.1178511301977579	6	1	0.05
0.4793241820543116	0.367522290238142	13	33	0.5	0.2357022603955158	3	1	0.1
0.47933609006208544	0.3524885786961306	51	71	0.5	0.1178511301977579	6	3	0.1
0.479505857347246	0.35716910411987646	69	89	0.5	0.4714045207910316	5	2	0.03
0.4799076864417543	0.3138784379484919	62	82	0.5	0.2357022603955158	3	1	0.05
0.4800144002656722	0.37124040514203743	94	114	0.5	0.1178511301977579	6	2	0.03
0.48002192370348684	0.1860616196336803	36	56	1	0.2357022603955158	5	1	0.08
0.48006282151734986	0.2662613024167834	45	65	0.75	0.4714045207910316	3	3	0.1
0.48007000769712815	0.2506983886362937	32	52	0.5	0.4714045207910316	5	1	0.1
0.48013587547215597	0.3274025400232517	27	47	0.5	0.2357022603955158	4	2	0.1
0.4804640243003263	0.2322878865675967	43	63	1	0.4714045207910316	4	1	0.05
0.48061067418949854	0.2615523071906002	59	79	0.5	0.1178511301977579	6	1	0.08
0.48071134002555593	0.3442488038771759	65	85	0.75	0.4714045207910316	5	3	0.03
0.48079515893883795	0.28248809613942827	33	53	0.75	0.4714045207910316	3	2	0.08
0.4810110559978698	0.4318490230620722	63	83	0.1	0.4714045207910316	6	1	0.08
0.48136320372670516	0.4088100151388724	42	62	0.2	0.1178511301977579	5	1	0.08
0.4814330797206324	0.27461658197220196	29	49	0.75	0.1178511301977579	6	1	0.08
0.48146395988750174	0.22023891372552695	26	46	1	0.4714045207910316	4	1	0.08
0.481653404947366	0.31748020438226343	60	80	0.75	0.2357022603955158	4	3	0.05
0.4817582293057581	0.3562308392644427	48	68	0.2	0.4714045207910316	3	1	0.1
0.48189954741242724	0.3184068535873838	54	74	0.5	0.4714045207910316	3	3	0.1
0.481909146279843	0.3342717820546399	88	108	0.75	0.2357022603955158	4	3	0.03
0.48206019461698824	0.29592411329790347	73	93	0.5	0.1178511301977579	5	1	0.05
0.48219800516031597	0.4546587950047526	36	56	0.1	0.1178511301977579	6	1	0.1
0.48232723101011116	0.3036369306927212	31	51	0.75	0.2357022603955158	5	3	0.1
0.4824915873640831	0.379349829724892	130	150	0.5	0.1178511301977579	6	3	0.03
0.48249545722407605	0.20142641089748736	33	53	0.75	0.2357022603955158	6	1	0.1
0.4826835926203976	0.3039110690413308	56	76	0.5	0.2357022603955158	4	1	0.05
0.4827709959906919	0.19496685110250664	48	68	0.75	0.1178511301977579	6	1	0.1
0.48279353295811034	0.219562846253953	44	64	0.5	0.4714045207910316	6	1	0.1
0.48294613759231486	0.3151432164151141	20	40	0.5	0.2357022603955158	5	1	0.1
0.4830463490556897	0.2312150189677883	30	50	0.75	0.2357022603955158	4	1	0.1
0.4830723454112087	0.43099175896504227	45	65	0.2	0.1178511301977579	6	1	0.05
0.48319089690685785	0.4611470440023726	120	140	0.1	0.1178511301977579	3	1	0.03
0.4832065292913613	0.44337586956723063	179	199	0.2	0.4714045207910316	4	3	0.03
0.4832179135002759	0.44731513619972413	114	134	0.1	0.4714045207910316	6	1	0.03
0.4832271201796775	0.4425398156269698	47	67	0.1	0.4714045207910316	3	1	0.08
0.4832511531170552	0.2774261317140919	70	90	0.5	0.1178511301977579	3	1	0.08
0.48327831974098906	0.2860434790262927	84	104	1	0.1178511301977579	4	1	0.03
0.48329007189194073	0.2935707570055925	13	33	0.75	0.4714045207910316	5	1	0.08
0.483413093172772	0.28050817436069053	46	66	1	0.4714045207910316	6	3	0.05
0.48344568805171756	0.2916817960697299	28	48	1	0.4714045207910316	5	2	0.05
0.48348934409017336	0.4645746851305673	60	80	0.2	0.2357022603955158	4	3	0.05
0.483523833369472	0.24264864525206398	31	51	0.75	0.4714045207910316	5	2	0.1
0.48352496399659406	0.44437968747400725	72	92	0.2	0.2357022603955158	4	3	0.08
0.483534225589755	0.384923787084105	26	46	0.5	0.2357022603955158	5	3	0.08
0.4835475077014951	0.27747950921527303	39	59	0.5	0.1178511301977579	6	1	0.1
0.48362927459176513	0.42385724594442625	85	105	0.1	0.2357022603955158	5	1	0.1
0.48371078071051277	0.4052855459438476	20	40	0.2	0.4714045207910316	5	1	0.1
0.4837817100570757	0.2739536006785706	39	59	0.75	0.1178511301977579	4	1	0.08
0.48389629803564976	0.24137557396555762	39	59	1	0.2357022603955158	6	3	0.1
0.48399855718787277	0.2805243287589729	48	68	1	0.4714045207910316	5	3	0.05
0.4840275314907252	0.23739685099556693	59	79	0.75	0.4714045207910316	4	3	0.1
0.4841996542235217	0.2515958871625755	38	58	1	0.1178511301977579	3	1	0.1
0.48421980092960837	0.452805919397925	106	126	0.2	0.1178511301977579	3	3	0.08
0.48422771318930646	0.3303403712082747	21	41	0.75	0.1178511301977579	3	1	0.1
0.4842757816949637	0.462623572569214	102	122	0.2	0.1178511301977579	4	3	0.05
0.48433514595947524	0.4594030369829349	49	69	0.2	0.2357022603955158	4	3	0.1
0.48437848934780225	0.44208441337792714	42	62	0.2	0.1178511301977579	4	2	0.08
0.4846232756962311	0.35439856737848274	105	125	0.5	0.1178511301977579	4	2	0.03
0.48466238049988214	0.43028876059614185	61	81	0.1	0.4714045207910316	3	1	0.1
0.4847352107539844	0.45678051155550087	85	105	0.1	0.1178511301977579	6	1	0.05
0.4847380395642111	0.4528087419204063	54	74	0.2	0.4714045207910316	3	3	0.1
0.4847673980162917	0.29016109469749574	60	80	0.5	0.2357022603955158	5	2	0.08
0.4848497206910173	0.4704364907269033	118	138	0.2	0.1178511301977579	3	3	0.03
0.4849116023321489	0.2126420067978882	55	75	0.75	0.2357022603955158	4	2	0.1
0.48492276543300805	0.1841836570607159	79	99	1	0.1178511301977579	6	1	0.05
0.4850921698700756	0.28088622036562916	28	48	1	0.4714045207910316	3	2	0.08
0.48510906887074356	0.4465486266654074	72	92	0.2	0.2357022603955158	3	3	0.1
0.48511028725948857	0.41861365796036126	33	53	0.2	0.4714045207910316	6	2	0.1
0.48514070719510566	0.42968027842209844	62	82	0.2	0.4714045207910316	4	2	0.05
0.4851871622213135	0.2621201441780325	108	128	1	0.4714045207910316	6	3	0.03
0.4852502285491316	0.45090374039857734	73	93	0.2	0.2357022603955158	4	2	0.03
0.4853740439312738	0.48784973366870765	127	147	0.1	0.2357022603955158	6	2	0.1
0.48552887689375435	0.328015331353849	32	52	0.5	0.4714045207910316	4	1	0.05
0.48553431525716967	0.44385170354774567	133	153	0.1	0.2357022603955158	6	1	0.03
0.48557696252655996	0.31415112019232305	63	83	0.5	0.1178511301977579	4	2	0.08
0.48565957959098355	0.32317380284881814	22	42	0.75	0.2357022603955158	4	2	0.08
0.4858225031985608	0.45099900118891473	169	189	0.1	0.1178511301977579	6	1	0.03
0.48587922356284985	0.3495759469358741	21	41	0.5	0.4714045207910316	6	2	0.08
0.4858922232486903	0.4330640492958401	36	56	0.2	0.1178511301977579	4	2	0.1
0.4858988397974434	0.4534661079254514	26	46	0.1	0.4714045207910316	6	1	0.1
0.4859363215398638	0.44056624749115153	37	57	0.2	0.2357022603955158	4	2	0.08
0.48597445478572326	0.2673836161901901	18	38	1	0.1178511301977579	5	1	0.1
0.4860871269323968	0.431325226480634	47	67	0.2	0.1178511301977579	5	1	0.05
0.4863155971995633	0.4307145781331754	99	119	0.2	0.1178511301977579	4	2	0.05
0.48648664812863246	0.3197844372880545	14	34	1	0.4714045207910316	3	3	0.1
0.4868651667629682	0.44278069170243906	80	100	0.2	0.2357022603955158	3	3	0.08
0.48693400639953255	0.2848841833365087	52	72	1	0.1178511301977579	5	2	0.05
0.4871718581483858	0.46183494649256784	24	44	0.1	0.2357022603955158	4	1	0.1
0.48745341087352284	0.3890529971165071	30	50	0.2	0.2357022603955158	3	1	0.1
0.48781829046171	0.4617927832679487	11	31	0.2	0.2357022603955158	6	2	0.08
0.4878492138075462	0.38780349003837056	36	56	0.5	0.1178511301977579	3	1	0.05
0.48791009781241473	0.4172347859502795	127	147	0.2	0.4714045207910316	5	2	0.03
0.48794496862347425	0.3934887461471114	18	38	0.5	0.2357022603955158	5	3	0.1
0.4879658758320818	0.4625110695425426	91	111	0.2	0.1178511301977579	4	3	0.08
0.4880952255133533	0.437678796634286	48	68	0.1	0.2357022603955158	6	1	0.1
0.4881948706318801	0.37082099846145394	56	76	0.75	0.1178511301977579	5	2	0.03
0.48825005406373895	0.32140729874741686	35	55	1	0.1178511301977579	6	2	0.05
0.4883538130897086	0.3796125644427191	33	53	0.2	0.4714045207910316	6	1	0.1
0.4884567568323241	0.47221580602348223	130	150	0.2	0.1178511301977579	4	3	0.03
0.4886724001162048	0.4818263251664009	127	147	0.1	0.4714045207910316	3	2	0.08
0.4888554698306612	0.374311455555272	55	75	0.2	0.2357022603955158	3	1	0.08
0.48913965258716696	0.3311217500073445	42	62	1	0.2357022603955158	3	3	0.05
0.48947679784483766	0.41381035175090036	27	47	0.2	0.1178511301977579	6	1	0.1
0.4895055368927688	0.43078637210805026	87	107	0.2	0.4714045207910316	5	3	0.1
0.48965227585612897	0.36558900739204997	25	45	0.5	0.2357022603955158	4	3	0.1
0.48976629557177137	0.36897589008536663	56	76	0.5	0.4714045207910316	4	2	0.03
0.48979292761562804	0.4734410755436527	19	39	0.1	0.1178511301977579	4	1	0.08
0.489799531246247	0.33751663196692855	92	112	0.5	0.1178511301977579	4	1	0.03
0.48982433324518115	0.39489053184870576	55	75	0.5	0.1178511301977579	6	3	0.05
0.4898995325770776	0.20864537817387407	14	34	1	0.4714045207910316	6	1	0.1
0.4902224829107328	0.45594565338530996	123	143	0.1	0.2357022603955158	5	1	0.03
0.4904176763341918	0.4525026229435778	93	113	0.1	0.1178511301977579	5	1	0.05
0.49052179702833726	0.4521151121820035	89	109	0.2	0.1178511301977579	5	3	0.08
0.49053776812618205	0.25294139324987014	42	62	0.75	0.2357022603955158	3	2	0.1
0.49060696202309084	0.4243860143235477	30	50	0.2	0.1178511301977579	4	1	0.08
0.4906175317517336	0.4806592289658159	53	73	0.2	0.2357022603955158	6	3	0.03
0.49084962650314884	0.22437107865892256	38	58	1	0.2357022603955158	5	2	0.08
0.49211984942961	0.4641244294008974	80	100	0.2	0.2357022603955158	6	3	0.05
0.4922189076915755	0.44093881661727197	44	64	0.1	0.4714045207910316	5	1	0.08
0.49229098637043384	0.3177756718349388	27	47	0.5	0.1178511301977579	5	1	0.1
0.49229638140870113	0.47848728655885747	47	67	0.2	0.1178511301977579	6	3	0.05
0.492361624004202	0.43823003707671415	44	64	0.2	0.1178511301977579	5	2	0.08
0.4925982938807438	0.4615465418756777	35	55	0.1	0.4714045207910316	6	1	0.05
0.4928182153551181	0.4335205428905361	111	131	0.1	0.2357022603955158	5	1	0.05
0.49286593311424876	0.4730705315828508	14	34	0.1	0.2357022603955158	4	1	0.08
0.4930047057953114	0.45687857562947887	32	52	0.1	0.1178511301977579	4	1	0.1
0.4931155452592569	0.46385623238547496	14	34	0.2	0.4714045207910316	5	2	0.05
0.493441833807565	0.48022746684272516	58	78	0.2	0.2357022603955158	3	3	0.03
0.4934893213176333	0.46859213286028567	27	47	0.1	0.1178511301977579	5	1	0.1
0.493660580971816	0.47649013253030603	16	36	0.1	0.1178511301977579	3	1	0.1
0.4936629831141829	0.4842310761681329	66	86	0.2	0.1178511301977579	6	3	0.03
0.4937062484673618	0.46208704499522885	101	121	0.2	0.4714045207910316	5	3	0.03
0.49413102415923804	0.4573069962476158	52	72	0.2	0.4714045207910316	3	3	0.05
0.4942190857301168	0.4729507986504617	26	46	0.1	0.1178511301977579	5	1	0.08
0.4943006035213754	0.4740177196060574	66	86	0.1	0.1178511301977579	4	1	0.03
0.4946991965090789	0.4619917053748361	48	68	0.2	0.4714045207910316	6	3	0.05
0.49475813321305867	0.27287829535446345	19	39	1	0.4714045207910316	3	1	0.1
0.49504396701771103	0.4614404775389115	57	77	0.2	0.1178511301977579	4	2	0.03
0.49516749431532836	0.49292256178187605	44	64	0.1	0.4714045207910316	4	2	0.08
0.4952753483806723	0.4873746155012806	75	95	0.1	0.2357022603955158	6	2	0.08
0.49535741833487323	0.47681414369668684	57	77	0.2	0.2357022603955158	4	3	0.03
0.4954537124471041	0.47967405659594153	20	40	0.2	0.2357022603955158	3	3	0.05
0.4957077704529166	0.4548881018739137	45	65	0.2	0.2357022603955158	5	3	0.1
0.4958081390176687	0.45955897346605945	8	28	0.2	0.4714045207910316	6	2	0.08
0.49588206964773585	0.4428504596578483	34	54	0.2	0.1178511301977579	4	1	0.05
0.4963476011814015	0.48539827800767793	11	31	0.2	0.1178511301977579	5	3	0.1
0.4963865868209778	0.46911622184760315	21	41	0.2	0.2357022603955158	6	3	0.1
0.4964634084347369	0.4848472282104702	42	62	0.1	0.4714045207910316	3	2	0.1
0.4966979304435742	0.47716294392979314	33	53	0.1	0.2357022603955158	3	1	0.03
0.4969006295101291	0.48892563386309135	4	24	0.2	0.1178511301977579	4	3	0.1
0.49762367901321	0.49300847907229245	125	145	0.1	0.1178511301977579	5	2	0.05
0.4977434009195408	0.48508918490196024	10	30	0.2	0.1178511301977579	3	3	0.1
0.4980999494273926	0.4901928037584358	26	46	0.1	0.1178511301977579	3	2	0.1
0.49844913999944174	0.4783002523761662	8	28	0.1	0.4714045207910316	5	1	0.1
0.49847667637303245	0.4977792529505293	29	49	0.1	0.2357022603955158	3	2	0.03
0.4985918230885437	0.4701531661157572	43	63	0.1	0.4714045207910316	4	1	0.03
0.4990410165075063	0.49747068372757136	38	58	0.1	0.2357022603955158	4	2	0.03
0.49923801120436273	0.4985800617994656	13	33	0.1	0.4714045207910316	6	2	0.03
0.49929342373638574	0.4989920461872606	31	51	0.1	0.1178511301977579	6	2	0.03
0.4994347904886184	0.49684418077065984	13	33	0.1	0.4714045207910316	3	2	0.05
0.49945108678234373	0.4975504026339511	9	29	0.1	0.1178511301977579	6	2	0.05
0.49957468873752153	0.492596305390175	11	31	0.1	0.4714045207910316	5	2	0.1
0.4996144523807995	0.4968164238522918	17	37	0.1	0.1178511301977579	4	2	0.1
0.4996565069948194	0.4916259743839682	28	48	0.1	0.4714045207910316	6	2	0.05
0.49970484880629495	0.48146829646813244	23	43	0.2	0.4714045207910316	4	3	0.05
0.4997958181518491	0.49755201245735703	22	42	0.1	0.2357022603955158	3	2	0.05
0.4997970816238234	0.46993228818278965	3	23	0.2	0.4714045207910316	5	2	0.08
0.49986436521448196	0.4999671580861014	15	35	0.1	0.4714045207910316	5	3	0.1
0.499929840114289	0.5000770087322912	15	35	0.1	0.1178511301977579	6	3	0.03
0.5000363737800243	0.5001901123773419	12	32	0.1	0.4714045207910316	3	3	0.03
0.5000429482280784	0.5000062665224034	4	24	0.1	0.2357022603955158	5	3	0.03
0.5000608484453204	0.4998032451397453	13	33	0.1	0.4714045207910316	5	3	0.05
0.5000648537622194	0.4993936711110994	16	36	0.1	0.1178511301977579	5	2	0.03
0.5001593824168167	0.4976436172192655	18	38	0.1	0.2357022603955158	4	2	0.05
0.5001844231862139	0.5003701301234132	2	22	0.1	0.1178511301977579	6	3	0.08
0.5001980999594446	0.4992539069131608	2	22	0.1	0.4714045207910316	4	2	0.03
0.5002601447947022	0.5001225192575035	9	29	0.1	0.1178511301977579	4	3	0.05
0.5003289480808754	0.5000554452378032	3	23	0.1	0.1178511301977579	5	3	0.05
0.5003382569704792	0.49993316902243	2	22	0.1	0.4714045207910316	6	3	0.03
0.5003452557030785	0.49992604080567443	2	22	0.1	0.1178511301977579	3	3	0.05
0.5003711746739247	0.49575249585963593	39	59	0.1	0.2357022603955158	5	2	0.05
0.5004469372097576	0.4998434304227969	2	22	0.1	0.4714045207910316	5	3	0.03
0.5004726897143835	0.5004121664758626	6	26	0.1	0.1178511301977579	5	3	0.1
0.5004978872479395	0.49980005676242073	1	21	0.1	0.2357022603955158	4	3	0.03
0.5005099698602389	0.4982397126630521	5	25	0.1	0.2357022603955158	5	2	0.03
0.5005141096542233	0.5000531243822843	8	28	0.1	0.4714045207910316	3	3	0.05
0.5005241757337929	0.5001992876692114	5	25	0.1	0.2357022603955158	3	3	0.03
0.5005583320192409	0.4960611650975647	12	32	0.1	0.2357022603955158	4	2	0.08
0.500577385027699	0.49993277714304474	5	25	0.1	0.2357022603955158	6	3	0.05
0.5005812563419905	0.48684168969111635	9	29	0.2	0.2357022603955158	5	3	0.05
0.5005987783620841	0.5001606234222693	3	23	0.1	0.2357022603955158	4	3	0.08
0.5006177248608412	0.49975751317379946	2	22	0.1	0.1178511301977579	5	3	0.03
0.5006533183623844	0.49608334566185897	36	56	0.1	0.4714045207910316	5	2	0.03
0.50068704674187825	0.5002477315907978	5	25	0.1	0.4714045207910316	3	3	0.08
0.5006974267162989	0.48116311397734607	3	23	0.1	0.4714045207910316	4	1	0.1
0.5007117046620547	0.4997221907953429	3	23	0.1	0.1178511301977579	4	3	0.03
0.500712520057344	0.49898439321719446	1	21	0.1	0.4714045207910316	3	2	0.03
0.5007329978287611	0.5004707617255072	9	29	0.1	0.2357022603955158	5	3	0.1
0.5007804172300149	0.4992877373776216	3	23	0.1	0.2357022603955158	6	2	0.03
0.5007814673611356	0.4996814411027039	1	21	0.1	0.1178511301977579	3	3	0.03
0.500795226516235	0.49955013056691017	1	21	0.1	0.1178511301977579	4	2	0.03
0.5008091983981758	0.4997059818730457	1	21	0.1	0.2357022603955158	6	3	0.03
0.5008311697249967	0.5002663040238218	2	22	0.1	0.1178511301977579	3	3	0.08
0.5008969197536488	0.5006066588210666	1	21	0.1	0.4714045207910316	3	3	0.1
0.5009811394617142	0.4995576256794672	1	21	0.1	0.4714045207910316	4	3	0.03
0.5010762705139029	0.499598278467669	1	21	0.1	0.1178511301977579	3	2	0.08
0.5010896978442149	0.49962411917474875	1	21	0.1	0.2357022603955158	5	3	0.05
0.5011620070598379	0.4977279792734851	3	23	0.1	0.1178511301977579	5	2	0.1
0.5012204396141912	0.49306259169368666	9	29	0.1	0.1178511301977579	5	1	0.03
0.5012679350224808	0.4996068308126266	4	24	0.1	0.2357022603955158	4	3	0.05
0.501313716878619	0.49981087665480123	1	21	0.1	0.1178511301977579	4	3	0.08
0.5013229932861317	0.49996450322631925	1	21	0.1	0.4714045207910316	5	3	0.08
0.501325944576773	0.4960949252145262	13	33	0.1	0.4714045207910316	4	2	0.1
0.5013799277510433	0.49980300592969407	2	22	0.1	0.2357022603955158	5	3	0.08
0.501384335859591	0.49939588396925577	1	21	0.1	0.1178511301977579	3	2	0.03
0.5015158680686369	0.49991572693867226	1	21	0.1	0.1178511301977579	3	3	0.1
0.5015324779948924	0.48986209522221896	51	71	0.1	0.4714045207910316	6	2	0.1
0.5015486573666879	0.4972710677680713	5	25	0.1	0.4714045207910316	6	2	0.08
0.5015555637222802	0.4982288283859012	11	31	0.1	0.1178511301977579	4	2	0.05
0.5015667413503562	0.49271167293933804	2	22	0.1	0.2357022603955158	3	1	0.05
0.5016195374077108	0.4977974192099691	7	27	0.1	0.4714045207910316	5	2	0.08
0.5016370190532897	0.49998566571939806	10	30	0.1	0.4714045207910316	4	3	0.08
0.5017570938548351	0.4993467674004699	1	21	0.1	0.2357022603955158	3	3	0.05
0.5017977254865632	0.4994096201143625	5	25	0.1	0.4714045207910316	6	3	0.05
0.5018820419534487	0.5002149226963758	1	21	0.1	0.1178511301977579	5	3	0.08
0.5018882565322728	0.4997870141891634	1	21	0.1	0.2357022603955158	4	3	0.1
0.5019121395435262	0.5002551753531489	2	22	0.1	0.2357022603955158	3	3	0.1
0.5020843588802959	0.49948573247483413	6	26	0.1	0.1178511301977579	6	3	0.05
0.502255177868817	0.49992594928751927	1	21	0.1	0.2357022603955158	6	3	0.1
0.5022846523739601	0.4639126153711384	25	45	0.2	0.4714045207910316	6	3	0.08
0.5023560874454456	0.4976227653551922	16	36	0.1	0.1178511301977579	3	2	0.05
0.5024776393419289	0.4994701723552552	1	21	0.1	0.2357022603955158	6	3	0.08
0.5025661392637396	0.488647038438435	1	21	0.2	0.2357022603955158	6	3	0.08
0.5025992419724112	0.49374515700375593	38	58	0.1	0.2357022603955158	6	2	0.05
0.5026448082042598	0.500181738522445	4	24	0.1	0.4714045207910316	6	3	0.08
0.5027858062983734	0.4994356290332356	1	21	0.1	0.4714045207910316	4	3	0.05
0.5027986711099122	0.5002798928786588	1	21	0.1	0.1178511301977579	4	3	0.1
0.5028161221672224	0.49283114254376004	1	21	0.1	0.1178511301977579	3	1	0.08
0.5030032710379108	0.47114852640121935	4	24	0.2	0.2357022603955158	6	2	0.1
0.5030791839246159	0.49996996429029317	4	24	0.1	0.2357022603955158	3	3	0.08
0.5030808244598205	0.496697146825722	1	21	0.1	0.4714045207910316	4	2	0.05
0.503166111218315	0.4995272352818264	1	21	0.1	0.2357022603955158	5	2	0.1
0.5032453218759553	0.4972356561433048	14	34	0.1	0.4714045207910316	5	2	0.05
0.5033388883949181	0.4965285143996575	13	33	0.1	0.1178511301977579	6	2	0.08
0.5034368652228041	0.4971066313770997	3	23	0.1	0.2357022603955158	3	2	0.08
0.5035307294599985	0.4998264355658495	1	21	0.1	0.4714045207910316	6	3	0.1
0.5036566474421156	0.4982610172979465	1	21	0.1	0.1178511301977579	4	2	0.08
0.5036570643702566	0.49889717166521386	1	21	0.1	0.2357022603955158	5	2	0.08
0.504618015768198	0.4526904558253533	4	24	0.2	0.2357022603955158	4	1	0.1
0.504786323739062	0.4991549377854356	1	21	0.1	0.4714045207910316	4	3	0.1
0.5049083192808865	0.49900652169779175	1	21	0.1	0.1178511301977579	6	3	0.1
0.5050725618544998	0.49689643205580314	1	21	0.1	0.2357022603955158	3	2	0.1
0.5053503384845957	0.49590105405014423	4	24	0.1	0.1178511301977579	6	2	0.1
0.5066261705805842	0.49681899582732336	1	21	0.1	0.2357022603955158	4	2	0.1
0.5082161192872023	0.4956566744375983	1	21	0.1	0.1178511301977579	5	2	0.08
0.5084883368507899	0.489953146660526	1	21	0.1	0.2357022603955158	6	1	0.08
0.508884232277749	0.48301136607357026	1	21	0.2	0.1178511301977579	6	2	0.1

### Sheet: XGB_gs_PBSEQ
testRMSE	trainRMSE	bestIter	nIter	subSampRate	colSampRate	maxDepth	minChildweight	eta
0.47889438996036754	0.3872843583634095	17	37	0.5	0.5	6	1	0.1
0.4797192225206423	0.45035149881599634	88	108	0.2	0.5	6	1	0.03
0.4798235700257849	0.45069767873275896	61	81	0.2	0.25	5	1	0.05
0.4801310974730371	0.4288277639097395	51	71	0.5	0.25	6	2	0.05
0.4803308526667089	0.4376866673386374	37	57	0.5	1	6	2	0.03
0.4825821122672707	0.40674859294864324	42	62	0.5	1	5	1	0.03
0.48287038560472695	0.4556390357568669	81	101	0.2	0.5	6	2	0.08
0.48305725825245993	0.42175350114399013	72	92	0.5	0.5	4	2	0.03
0.4833722142905481	0.4310455081363582	48	68	0.5	0.25	4	2	0.05
0.48347286856142374	0.43024998137784765	30	50	0.5	0.5	4	2	0.05
0.48348517238157723	0.40737516410946534	82	102	0.5	1	5	2	0.03
0.48369419384988727	0.4141742829891374	15	35	0.5	0.5	3	1	0.1
0.4837003908712024	0.4622149573730708	78	98	0.2	0.25	5	2	0.08
0.4843072945826539	0.4681983746480196	30	50	0.2	0.5	5	2	0.1
0.48430848296956136	0.4276373092633804	49	69	0.2	1	5	1	0.08
0.48454264337889746	0.41780589879618774	17	37	0.5	0.5	5	2	0.1
0.48479229835002385	0.4443252842841242	108	128	0.5	0.25	5	3	0.03
0.4849289168314352	0.4029725609660425	67	87	0.5	0.5	4	1	0.03
0.4853413749987331	0.43124141652318615	15	35	0.5	0.5	3	2	0.1
0.4853604436801339	0.4230171280789482	17	37	0.5	1	5	2	0.08
0.48550299648299233	0.4398091843855317	24	44	0.5	0.5	6	3	0.08
0.4856621275554646	0.42933106338982674	21	41	0.75	0.25	5	3	0.08
0.48576057282011065	0.4076745125300268	35	55	0.5	0.25	3	1	0.08
0.48583659223384773	0.33617919903617277	14	34	1	0.5	5	1	0.1
0.48587164985556247	0.46874811593115323	78	98	0.1	1	5	1	0.05
0.4858832076131371	0.4136615788670928	36	56	0.5	0.5	3	2	0.08
0.48632527212114635	0.45029677732280665	14	34	0.5	0.5	5	3	0.1
0.4865405096953197	0.4388620629607921	78	98	0.5	0.25	5	3	0.05
0.4865917917734243	0.4265766248827926	24	44	0.75	0.25	4	3	0.08
0.4866016025850757	0.46592298503799945	107	127	0.2	0.25	3	2	0.05
0.48687638964692315	0.41837158729344	38	58	1	1	4	3	0.03
0.4870430614171022	0.3594694141660325	21	41	1	0.5	6	1	0.05
0.48721631717754466	0.4579590899352679	60	80	0.2	0.5	4	1	0.03
0.487279585445114	0.44290192750773405	76	96	0.5	0.5	6	3	0.03
0.48736857332252065	0.4256457150101676	21	41	0.75	1	5	3	0.05
0.4874343308458875	0.4245103718716516	45	65	0.75	0.25	6	3	0.05
0.4875413080245712	0.45738492879555354	15	35	0.5	0.25	3	3	0.1
0.48759758517349927	0.4321256935059269	43	63	0.5	1	4	2	0.03
0.4876109470798412	0.4506306694986244	28	48	0.5	0.5	5	3	0.05
0.4876654354828965	0.4477904955364542	70	90	0.2	1	3	1	0.03
0.4876810472687455	0.457064575472855	81	101	0.2	0.25	5	1	0.03
0.48787808680520206	0.40106320295576564	35	55	0.75	0.5	5	1	0.03
0.4878820569830869	0.42966337620689626	24	44	0.5	0.25	5	2	0.08
0.4880580618044861	0.45301443047592027	69	89	0.2	0.5	5	1	0.03
0.48807736473990543	0.4596863684005346	73	93	0.2	0.25	3	1	0.03
0.48809214882997554	0.47449792851141986	63	83	0.2	0.25	5	2	0.05
0.4881009194716036	0.4180376487795233	37	57	0.75	1	3	1	0.03
0.48815059723731336	0.47305301422124674	88	108	0.2	0.5	4	2	0.03
0.48816714310598064	0.4664531198763582	52	72	0.2	0.25	6	1	0.03
0.48816949177598623	0.369460630257402	51	71	0.75	0.5	6	1	0.03
0.4882356538294352	0.40177928460032036	16	36	1	0.5	3	2	0.1
0.48829027451045054	0.4713364284981988	33	53	0.2	0.5	3	2	0.1
0.48841892142822385	0.4467955182069137	47	67	0.5	1	4	3	0.03
0.4885731999136635	0.42775857539816714	26	46	0.75	0.5	4	3	0.05
0.4886017706146499	0.3824089253135762	42	62	0.5	0.5	6	1	0.05
0.48860386916126913	0.45016789345270247	30	50	0.5	0.5	3	3	0.05
0.48860936579511643	0.45454055275064004	36	56	0.2	0.25	6	1	0.08
0.48872435028682554	0.47411567245715025	123	143	0.1	0.25	6	1	0.05
0.48877869409427377	0.4287935684296621	16	36	0.75	0.5	3	3	0.08
0.4887823469117244	0.4674575438202731	44	64	0.1	1	6	1	0.1
0.48878720170338547	0.39541461037414627	15	35	1	1	6	3	0.08
0.4888031201900418	0.4606364538369136	32	52	0.2	1	4	1	0.03
0.4889254338018873	0.41494857913881344	16	36	0.75	1	3	3	0.1
0.48900303264874706	0.43902643033163496	16	36	0.75	0.5	5	3	0.05
0.48902842963154913	0.4510202226398623	26	46	0.5	0.25	4	3	0.08
0.4890603092005852	0.40952751489355765	15	35	0.75	0.5	4	2	0.08
0.48908944007855343	0.429352755444732	18	38	0.5	0.5	5	2	0.08
0.48921156442158265	0.45069917430551804	10	30	0.5	1	3	3	0.08
0.48932986106197607	0.46871732774242447	74	94	0.2	1	4	2	0.03
0.4894819212211496	0.4269873028303167	57	77	0.5	0.5	5	2	0.03
0.48956772256650993	0.44067099152727557	19	39	1	0.25	3	2	0.05
0.4896554524148748	0.4133264312821256	12	32	1	0.5	3	1	0.08
0.48970665299780564	0.4496046953024088	46	66	0.5	0.25	6	2	0.03
0.48971606701439424	0.47904250895767964	80	100	0.1	0.25	3	1	0.05
0.4898008593796225	0.43219612098747223	10	30	0.75	1	3	3	0.08
0.489834617905454	0.44906280788473407	56	76	0.5	0.5	4	3	0.03
0.4898436761478661	0.44712296660840495	16	36	0.75	0.25	3	1	0.05
0.4899404691033096	0.4379558509818804	14	34	0.5	1	5	3	0.1
0.48994739430567197	0.446759225938317	29	49	0.5	1	3	2	0.03
0.4899486976869643	0.3867658444406366	14	34	0.5	1	4	1	0.1
0.48997849974104735	0.4729088951508221	27	47	0.2	0.25	3	2	0.08
0.49000927306266534	0.3889559695304405	15	35	0.75	0.5	6	2	0.1
0.49001893128321483	0.47434386959435826	47	67	0.1	0.5	3	1	0.1
0.49007987504109235	0.42137002107768173	33	53	1	0.25	5	3	0.05
0.49008523094674583	0.4399294475586297	29	49	0.2	0.5	5	1	0.1
0.4900893088820481	0.401627628161676	30	50	0.5	0.25	4	1	0.08
0.49010012744281867	0.42011178733814986	61	81	0.75	0.25	4	2	0.03
0.4901416850459761	0.4417145039112389	45	65	0.2	1	3	1	0.05
0.4902448538791266	0.3800024932186121	17	37	0.5	1	6	1	0.08
0.490250186540073	0.4352616143832093	32	52	0.75	0.25	5	3	0.05
0.4902510403010674	0.4134650298804202	15	35	0.75	1	5	3	0.08
0.49028482494264547	0.4358375785739138	27	47	0.2	1	4	1	0.1
0.4904398913440503	0.4796765749730383	233	253	0.2	0.25	3	3	0.03
0.49045379333393874	0.42950992892183915	20	40	0.75	1	6	3	0.05
0.4904704461267261	0.47946814848104624	109	129	0.2	1	3	3	0.05
0.4904959559975531	0.44782853115077625	16	36	0.5	0.5	5	2	0.05
0.4905332618426078	0.4514606920568115	36	56	0.2	0.5	6	1	0.05
0.4905351812461648	0.4187423049382707	39	59	0.5	0.25	4	2	0.08
0.4905404297311369	0.3878184521207231	12	32	1	0.5	4	1	0.08
0.4906898962394285	0.43661661215884234	64	84	0.75	0.25	3	3	0.03
0.49072091582387184	0.47391227983793116	40	60	0.2	0.5	6	2	0.05
0.4907396676623011	0.4493740016585917	26	46	0.5	0.25	3	3	0.08
0.49077651921114246	0.4643936912293069	108	128	0.2	1	3	2	0.03
0.4907925572117437	0.46890542761635606	98	118	0.2	0.5	6	2	0.03
0.49082718713013607	0.45125041652591	20	40	0.2	0.5	5	1	0.08
0.49083952389510105	0.41975615319454085	28	48	0.75	1	5	2	0.03
0.49094210715026354	0.40488973331984396	25	45	0.75	1	4	2	0.05
0.49096965665151043	0.4074447025912641	20	40	0.5	1	4	2	0.1
0.4909742471390088	0.4764988296204147	109	129	0.1	1	5	1	0.03
0.49105087176333945	0.4382528677329684	22	42	0.5	0.25	4	1	0.05
0.4910670544539158	0.44725164402400974	97	117	0.5	0.25	4	3	0.03
0.4911002327132871	0.4745278804328603	122	142	0.2	0.25	5	3	0.1
0.49110215222012127	0.4287186768653637	24	44	0.5	1	6	1	0.03
0.4911303081735269	0.44103587368337255	33	53	0.75	0.25	5	2	0.03
0.49129592889278384	0.46169197643958615	68	88	0.2	1	4	2	0.05
0.491296091580301	0.4181093570488336	34	54	0.75	0.5	6	3	0.05
0.49136891600144583	0.4342623081988365	23	43	0.75	0.5	3	3	0.05
0.4913884176430882	0.47789100616372787	15	35	0.1	0.5	5	1	0.1
0.49142913650088726	0.4187498398458328	19	39	0.75	0.5	5	2	0.05
0.49146550239002185	0.4342830955779769	54	74	0.75	0.25	3	2	0.03
0.4914841187410499	0.4317664498233853	64	84	0.5	0.25	6	3	0.08
0.4915474148359122	0.4312529430233775	13	33	0.75	0.25	5	3	0.1
0.4916732424593322	0.4369514356140819	45	65	0.75	0.5	3	3	0.03
0.49170131357568786	0.42330234847835746	20	40	0.5	0.5	4	1	0.05
0.4917905163618323	0.4691046385283557	96	116	0.2	0.5	5	2	0.03
0.49190025187852027	0.4553485160362813	49	69	0.2	0.25	6	1	0.05
0.49199920286105725	0.4405688346697163	34	54	0.5	0.25	5	2	0.05
0.4920093541284457	0.3932820740740128	37	57	0.75	0.5	6	2	0.05
0.4920172686412107	0.47021508752990043	36	56	0.2	0.25	4	2	0.1
0.49202112877203236	0.446805242938396	27	47	0.5	1	3	3	0.05
0.4920567964099861	0.4167726863831587	34	54	0.75	0.25	6	2	0.05
0.4920613688886416	0.4609494441701817	125	145	0.2	1	6	2	0.03
0.49209089233160747	0.4365319876688695	25	45	0.5	0.5	6	2	0.05
0.4921312121811116	0.41323260293025615	19	39	1	0.5	5	1	0.03
0.49213355722255925	0.46168168667777054	21	41	0.2	1	4	1	0.05
0.492134335980735	0.4206856965768322	21	41	0.75	1	4	1	0.03
0.4921388874902875	0.4299816987817413	44	64	0.75	0.5	6	3	0.03
0.49223418367403077	0.4727152554296759	97	117	0.1	1	4	1	0.03
0.49224565676360704	0.46073059701523283	37	57	0.2	1	6	2	0.08
0.49226155024144425	0.4484419520739965	27	47	0.5	0.25	5	1	0.03
0.49228357673519985	0.40602468134225217	88	108	0.5	0.25	4	1	0.03
0.49231916891342226	0.4278360306490454	29	49	1	1	3	1	0.03
0.4923322509944571	0.4401981410097224	21	41	0.5	1	5	3	0.08
0.49235961279248935	0.41663260890284615	12	32	0.75	0.25	6	2	0.1
0.4923698472746372	0.40997908770214503	18	38	0.75	1	6	3	0.08
0.4923840168895468	0.41485954113150203	25	45	0.5	0.25	3	1	0.1
0.4924914237146889	0.423863173307781	6	26	0.75	1	3	1	0.08
0.49250904482666696	0.4085623966845114	13	33	1	0.25	3	1	0.1
0.4925188178758034	0.4489596258495156	25	45	0.2	0.25	6	1	0.1
0.4925834296775985	0.45462404566939923	24	44	0.5	0.5	4	3	0.05
0.4925840805147952	0.48423389191692157	54	74	0.1	0.25	6	1	0.03
0.49262658910438095	0.4696143375678102	57	77	0.2	0.5	5	2	0.05
0.492662196355749	0.45044844377273524	27	47	0.2	0.5	3	1	0.08
0.49268466623279056	0.433605005026942	8	28	0.75	0.5	3	2	0.08
0.4926906911093701	0.4106726787600665	13	33	0.75	1	4	3	0.1
0.49272792488567296	0.4054886986409229	12	32	1	1	4	3	0.08
0.4927302377220248	0.41364627528888936	41	61	1	0.5	3	1	0.03
0.49277714603076356	0.4264378533446982	31	51	0.75	0.5	6	2	0.03
0.4927813227497702	0.4776003023926658	30	50	0.2	1	5	2	0.03
0.4927866447885718	0.4814115790286547	118	138	0.2	1	5	3	0.03
0.49282775559212166	0.4389799868489482	31	51	0.75	0.5	3	2	0.03
0.4928326302143013	0.42208120479898636	46	66	0.75	1	4	3	0.03
0.4928330955118423	0.3356711716534728	18	38	0.75	1	6	1	0.08
0.49288063507433594	0.4204074014486588	16	36	0.75	1	5	1	0.03
0.49291952982923504	0.4863411193350101	48	68	0.1	0.5	4	1	0.03
0.49295980028783093	0.452553719964705	30	50	0.5	0.5	3	2	0.03
0.4929844506954859	0.46915685102787047	20	40	0.2	1	5	2	0.1
0.4930000372281117	0.453322527908668	32	52	0.2	0.5	4	1	0.05
0.49300764349566245	0.48013330330523124	60	80	0.2	0.25	5	2	0.03
0.4930262122294506	0.4338433145391371	29	49	1	0.25	5	2	0.03
0.4930973836563888	0.42219770290387026	40	60	0.75	0.5	3	1	0.03
0.49313371731633	0.4761659307960626	83	103	0.1	1	3	1	0.03
0.4931497200140928	0.4309223839419858	36	56	0.2	1	5	1	0.1
0.4931689399402355	0.4684275367874126	21	41	0.2	1	6	1	0.03
0.4931797775145988	0.45408420986740733	8	28	0.5	0.5	4	3	0.1
0.4932009300734962	0.4099825637836343	22	42	0.5	1	4	1	0.05
0.49320132601305056	0.4207031627574775	21	41	1	0.5	5	3	0.05
0.4932339791185364	0.40007500721787026	17	37	0.5	0.5	5	1	0.08
0.4932455687013155	0.43715278814474595	32	52	1	0.25	4	2	0.03
0.4932486202749143	0.4507709569355648	15	35	0.5	0.5	5	1	0.03
0.4932624333040065	0.4125574317028355	33	53	0.5	0.25	6	1	0.05
0.49330126671425745	0.45915144042855516	14	34	0.2	0.25	5	1	0.1
0.49335825882929635	0.4221836746617055	38	58	0.75	0.5	4	2	0.03
0.4933796749871383	0.44795227729480663	63	83	0.2	0.25	4	1	0.05
0.493404970461697	0.4532618481703124	36	56	0.5	0.25	3	1	0.03
0.4934381444360416	0.4655947332168201	33	53	0.2	1	4	2	0.08
0.4934561164469864	0.4599312154553753	24	44	0.5	1	5	3	0.03
0.4934619252950875	0.4826493680708058	71	91	0.2	0.25	6	3	0.1
0.4935194230926834	0.4761727358482228	32	52	0.1	1	5	1	0.1
0.49356570119034837	0.4485535530181633	23	43	0.75	0.5	5	3	0.03
0.493578573602202	0.4393470021816494	26	46	1	1	3	3	0.03
0.4935850434548135	0.4325668081400676	7	27	0.5	1	3	2	0.1
0.4936137949960542	0.4282615009907263	5	25	0.5	0.5	6	1	0.08
0.4936238352556137	0.42565970679525966	11	31	0.75	0.25	5	2	0.1
0.4936552208465625	0.45594097839992975	46	66	0.2	1	5	1	0.03
0.4936696860754692	0.465729594189179	70	90	0.1	1	3	1	0.08
0.493673496032722	0.46371722148593675	17	37	0.2	0.25	4	1	0.08
0.49370371050529055	0.4162883428522144	26	46	1	1	3	2	0.05
0.4937205600330388	0.46692363137317305	36	56	0.2	0.25	6	2	0.08
0.49373141532395015	0.4385984171374965	7	27	0.5	1	5	1	0.05
0.4937396129724105	0.47166951199030094	13	33	0.5	0.25	6	3	0.05
0.49380393624444757	0.4295948745409582	14	34	1	0.25	4	3	0.08
0.49383233865522236	0.4095614763244815	16	36	0.5	0.5	4	1	0.08
0.49384773908438395	0.3559774672115911	9	29	1	0.5	6	1	0.08
0.4938644684228183	0.44989428822429317	7	27	0.5	1	4	3	0.1
0.4938644944862278	0.4253847378830353	35	55	0.5	0.5	3	3	0.1
0.49387050216339173	0.4722453754684161	94	114	0.1	0.5	3	1	0.05
0.4939312547662768	0.3870355963028878	31	51	0.5	1	6	1	0.05
0.4939403222291354	0.42408664820303654	7	27	1	0.5	6	3	0.08
0.49396328609009127	0.4632348644290648	47	67	0.2	0.25	3	2	0.1
0.49396447348311573	0.4515873410249792	16	36	0.5	0.25	6	3	0.1
0.4939693346024469	0.42225575531008297	30	50	0.5	1	4	2	0.05
0.4939897466355332	0.4892219813572449	37	57	0.2	0.5	3	3	0.05
0.49402126216949455	0.4250861908256989	27	47	1	0.25	6	3	0.05
0.49407366090914384	0.457736087263344	28	48	0.2	1	6	1	0.05
0.49417063661625305	0.40615983739685557	18	38	0.75	1	3	2	0.08
0.49420506468183767	0.4543246786056268	31	51	0.75	0.25	4	3	0.03
0.49428859181655416	0.4234768241274453	11	31	0.75	0.25	3	1	0.1
0.494290134230193	0.4312891505889399	36	56	1	0.5	3	2	0.03
0.49429311870847803	0.4373513944540321	14	34	1	1	3	3	0.05
0.4942966722461685	0.4833625750060578	40	60	0.2	0.25	4	2	0.03
0.4943090963601852	0.43105814900960293	15	35	1	0.5	4	3	0.05
0.4943807754474268	0.44729107180412664	38	58	0.2	0.25	5	1	0.08
0.4944109323615846	0.39137004707916345	15	35	0.75	0.25	6	1	0.08
0.4944210146603194	0.46222262481695403	11	31	0.2	0.5	4	1	0.08
0.49449698640942524	0.4743615361969276	64	84	0.1	0.25	4	1	0.05
0.49450280768407395	0.4324390445956723	44	64	0.5	0.5	3	1	0.03
0.4945050759301492	0.42709309930172007	12	32	0.75	0.25	6	2	0.08
0.4945147512565674	0.42913750914844506	21	41	0.75	1	6	2	0.03
0.4945181872741395	0.4394479115149587	7	27	0.75	0.5	6	3	0.08
0.49453950201653407	0.4503622352762938	18	38	0.2	1	3	1	0.08
0.4945413303968464	0.4085507672960229	8	28	0.5	0.5	5	1	0.1
0.49454929339724213	0.40890912941843344	8	28	0.75	1	3	1	0.1
0.49463028813236193	0.432355285442282	23	43	0.75	0.25	3	3	0.08
0.4946642567043056	0.46042520103864504	48	68	0.2	0.5	3	1	0.03
0.4946691638739265	0.44485153523543697	42	62	0.75	0.25	5	3	0.03
0.4946740112848997	0.47691701949138504	42	62	0.1	0.25	4	1	0.08
0.4946790418646741	0.4632173537161502	24	44	0.5	0.25	4	2	0.03
0.49469586681247735	0.3985452263859615	11	31	0.75	1	6	1	0.05
0.4947057805667079	0.4589896095865982	6	26	0.5	0.5	4	3	0.08
0.49475183056913097	0.4121631764366562	32	52	0.75	0.5	4	1	0.03
0.49479858603076626	0.43842675230241884	25	45	0.75	0.25	4	1	0.03
0.4948161199660071	0.4113005310464968	10	30	0.75	0.5	5	2	0.08
0.49491169740535956	0.42117792569989737	15	35	0.75	0.5	3	3	0.1
0.49491473145799536	0.444900941158343	34	54	0.2	0.5	6	1	0.08
0.4949414445938298	0.41713535050948336	13	33	1	1	5	1	0.03
0.49494195501295857	0.47742874596420254	21	41	0.1	1	4	1	0.08
0.4949940474511077	0.4070842110994844	39	59	0.5	0.25	5	1	0.05
0.494995701202385	0.45835430125139065	37	57	0.5	0.5	3	3	0.03
0.4950363166674806	0.4195844335254264	7	27	0.75	0.5	4	2	0.1
0.49504235157482007	0.399744644079188	8	28	0.5	1	6	1	0.1
0.4950525444553361	0.4484699468923866	16	36	0.5	0.5	6	1	0.03
0.4951062596109142	0.4157351323148005	10	30	0.75	1	4	1	0.05
0.49511917521165455	0.4284275888679073	25	45	1	1	6	3	0.03
0.4951315391609055	0.4816281055818994	33	53	0.2	0.5	3	2	0.03
0.4951349903231782	0.4146445657057787	36	56	0.5	0.5	3	1	0.05
0.4951442563168393	0.4865795645025176	47	67	0.2	0.5	4	3	0.05
0.49514527947513703	0.4154261837435759	5	25	0.75	1	4	2	0.1
0.4952065402228838	0.4873162932219362	66	86	0.2	0.25	3	3	0.05
0.49520815952670527	0.44338897068523364	14	34	0.5	1	6	3	0.08
0.4952111520646003	0.47134743709967364	25	45	0.5	0.25	6	3	0.03
0.49521373683805237	0.4570106770335451	35	55	0.5	0.25	3	2	0.03
0.49521948272740945	0.469459153300355	13	33	0.2	1	6	2	0.1
0.4952291711990186	0.4455181735837699	36	56	1	0.25	3	3	0.03
0.49525260170017116	0.4906088154645811	72	92	0.2	0.25	6	3	0.03
0.4952615406129267	0.4815322804238153	44	64	0.2	0.25	6	2	0.03
0.49527469031738564	0.4436037009213715	35	55	0.75	0.25	3	1	0.03
0.49531097791723394	0.49499583670877845	92	112	0.1	0.25	5	2	0.05
0.49533554571960864	0.45165910678931676	8	28	0.5	0.5	6	3	0.1
0.4953383294484048	0.4390268365400122	36	56	1	0.25	5	3	0.03
0.4953398889594788	0.42803768226101707	21	41	0.75	0.25	6	3	0.08
0.49535818773535767	0.43469376660862324	10	30	1	1	5	3	0.05
0.49535910309654824	0.42724128988024834	33	53	1	0.5	6	3	0.03
0.49537850367422265	0.4360600744848871	14	34	0.5	1	3	1	0.05
0.49538166380569676	0.42687655348509745	57	77	0.5	0.5	6	2	0.03
0.4953832403252788	0.4565629692747177	32	52	0.2	0.5	5	1	0.05
0.49539003632123957	0.4209134550510086	7	27	1	1	5	2	0.05
0.4954014488723081	0.4270759459354232	16	36	1	0.5	3	1	0.05
0.4954582034802604	0.48124846918330083	56	76	0.2	1	6	3	0.05
0.4954824462356205	0.42390311665035274	16	36	1	0.5	4	1	0.03
0.49550052968179126	0.4014288386201416	12	32	1	0.5	4	3	0.1
0.49550339394789467	0.47941768740144647	102	122	0.1	0.25	5	1	0.03
0.4955392311909092	0.44025074590593855	22	42	1	0.25	3	3	0.05
0.4955471102548243	0.4298201670579347	23	43	1	0.25	3	1	0.05
0.4955551241242689	0.42182445428282955	5	25	1	1	5	3	0.08
0.49556401690210256	0.4793940625134772	60	80	0.2	0.5	5	3	0.1
0.49556594142790605	0.42174984590171066	51	71	0.5	0.25	6	1	0.03
0.4956132189110754	0.41713246590873615	6	26	1	0.5	6	3	0.1
0.4956242035250172	0.4708284977694128	69	89	0.2	1	5	3	0.1
0.4956499491391758	0.430936227432832	17	37	0.75	1	4	3	0.05
0.49567059894678	0.3833796822921631	17	37	1	0.5	5	1	0.05
0.49571065818792165	0.4738519522269887	17	37	0.2	0.5	4	2	0.08
0.4957129726975001	0.43111410647476894	10	30	1	0.25	6	3	0.08
0.4957937560864012	0.42537528132940544	26	46	0.5	0.25	3	2	0.1
0.49582586070308454	0.44083536240988436	36	56	0.5	0.25	3	2	0.05
0.4958382503969221	0.4033280466610794	25	45	0.5	0.25	6	1	0.08
0.4958382794940141	0.43431940427586624	9	29	0.75	0.5	5	3	0.08
0.4958680599470362	0.3746275478281583	8	28	1	0.5	5	1	0.08
0.49590321046222713	0.4295001767071115	13	33	0.5	0.5	6	2	0.08
0.4959269224617662	0.3814038630650774	4	24	0.75	1	6	1	0.1
0.4959418339907593	0.3640937561048191	14	34	0.75	1	4	1	0.1
0.4959581759443968	0.41093427540191857	7	27	0.75	1	6	2	0.08
0.4959644997890684	0.4170422683508877	37	57	0.75	0.5	5	2	0.03
0.4959683008809074	0.42869708121721567	18	38	1	0.25	3	3	0.08
0.49598564830497077	0.47482504725158864	47	67	0.2	0.5	3	2	0.05
0.49599197892990565	0.48916338244824253	26	46	0.2	0.25	5	3	0.08
0.4959974977808994	0.4221549429175819	23	43	1	0.5	6	2	0.03
0.49600066604259685	0.4919268344406503	32	52	0.2	0.5	4	3	0.03
0.4960070733424916	0.4279406145223855	8	28	0.75	0.5	3	1	0.08
0.4960134509995017	0.436359878961525	21	41	0.75	0.25	5	1	0.03
0.4960451708816322	0.4289034761485325	5	25	1	1	3	3	0.1
0.4961421435320378	0.419171372678914	7	27	0.5	0.5	4	1	0.1
0.49615787921640675	0.41631901088974005	22	42	0.75	0.25	4	1	0.05
0.4961727423967831	0.4862278993907395	58	78	0.1	0.25	3	1	0.03
0.4961761577636951	0.4271499005314146	21	41	0.5	0.25	5	2	0.1
0.49619071526951153	0.42975515807809567	19	39	1	0.25	5	1	0.03
0.49619755383691666	0.48735501140048176	62	82	0.2	1	6	3	0.03
0.4962073660081538	0.43275889957139996	9	29	0.5	1	4	2	0.08
0.49627377915071297	0.48887494364125467	26	46	0.2	1	5	3	0.05
0.4963009416688865	0.473288836624487	17	37	0.2	0.5	4	2	0.1
0.4963034504719928	0.3895710454601067	30	50	0.75	1	5	2	0.05
0.4963252877679163	0.4416128711379036	10	30	0.75	0.5	3	1	0.05
0.4963505910888123	0.44633029989851497	19	39	0.5	0.25	3	1	0.05
0.4963517023066422	0.4535083156349653	13	33	0.5	0.25	4	3	0.1
0.49635261345317805	0.4432704178902094	28	48	1	0.5	3	3	0.03
0.49636020939013925	0.47154812542779323	89	109	0.1	0.5	5	1	0.05
0.49643198153928414	0.42845186238400235	45	65	0.75	0.25	6	2	0.03
0.4964442025942378	0.38512171065746603	15	35	1	0.25	4	1	0.08
0.4964831276227853	0.46151151190554096	32	52	0.2	0.25	3	1	0.05
0.49648512682501383	0.44568318038507215	27	47	1	0.25	6	3	0.03
0.49651443084223684	0.4421211089147394	4	24	0.75	0.25	4	2	0.1
0.49654130174875094	0.4050000497496115	14	34	0.75	1	5	3	0.1
0.49656568009413093	0.42855891741446467	24	44	0.75	1	4	2	0.03
0.49657240844071826	0.42375278894068635	11	31	0.75	0.5	4	1	0.05
0.4965821379316718	0.44116444832756063	33	53	0.5	1	6	3	0.05
0.49663516155190623	0.4260011196529469	8	28	1	0.5	5	2	0.05
0.49664495679747467	0.4178104761939945	18	38	0.5	0.5	3	1	0.08
0.49664705984030866	0.48525277677169226	29	49	0.2	0.25	3	2	0.03
0.4966813685649049	0.435012453854799	10	30	0.75	0.25	5	1	0.05
0.4966862499968841	0.4930024976911992	46	66	0.1	0.25	6	2	0.1
0.49670004232237763	0.4423044385980474	32	52	0.2	0.5	3	1	0.1
0.49670393661612716	0.4702652519958998	36	56	0.2	0.25	6	2	0.1
0.49671452647093634	0.44047263572379786	3	23	0.75	0.5	4	3	0.1
0.4967258230062003	0.40406549011659104	8	28	1	1	4	3	0.1
0.49674404241726955	0.48499588964593615	14	34	0.1	0.25	5	1	0.08
0.49677442903720903	0.45171520999914333	6	26	0.5	1	6	3	0.1
0.49682609029242686	0.44933250697628035	18	38	0.5	1	3	1	0.03
0.49682749677256777	0.4868675091094791	28	48	0.2	1	4	3	0.05
0.4968373884749155	0.3858394763806633	6	26	1	1	4	1	0.1
0.4968491700892047	0.4082675001097137	13	33	0.75	0.5	5	1	0.05
0.4968505760368561	0.46313146379281744	19	39	0.2	0.5	3	1	0.05
0.49687691163189623	0.45108589785183273	36	56	0.5	1	6	3	0.03
0.49688636937936853	0.45857639283437446	17	37	0.5	0.5	6	3	0.05
0.49689917106990045	0.44812356111549706	17	37	0.75	0.25	3	2	0.05
0.4969019715154739	0.4797830183656607	39	59	0.2	0.5	6	3	0.1
0.49690310995483833	0.3647817716299884	4	24	1	1	5	1	0.1
0.4969124901747374	0.44362417738846566	15	35	0.5	1	4	1	0.03
0.496922752213007	0.4251584773682605	7	27	1	0.5	5	3	0.08
0.4969386473499709	0.48744838820245995	38	58	0.1	0.5	6	1	0.03
0.4970118263715723	0.4833926616922673	33	53	0.1	0.5	4	1	0.05
0.4970166357643355	0.49190698516066483	26	46	0.2	1	4	3	0.03
0.4970403844926792	0.42237793116618483	11	31	0.75	1	6	2	0.05
0.49708648895261276	0.4713558990741535	10	30	0.2	0.25	3	1	0.08
0.4971336233067407	0.44096225464515604	13	33	0.75	0.5	3	2	0.05
0.4971377964354819	0.37177474593223286	18	38	1	0.25	4	1	0.1
0.49715265523747143	0.49123190428788516	31	51	0.2	0.5	3	3	0.03
0.4971630964096775	0.41559263627162846	11	31	0.5	0.25	6	1	0.1
0.4971921488226406	0.4379904416617056	13	33	0.75	0.25	3	3	0.1
0.49722949326952515	0.4852535453652947	15	35	0.1	0.5	4	1	0.08
0.497233058351817	0.46981640453502926	12	32	0.5	0.25	4	3	0.05
0.4972480824634556	0.4281105666224006	8	28	1	0.25	5	1	0.05
0.4972510205231543	0.4035525928852392	34	54	1	1	5	2	0.03
0.4973346358053261	0.4712798913078525	34	54	0.2	1	3	2	0.05
0.4973406685738137	0.37704055655258323	11	31	1	1	6	1	0.05
0.497342499150063	0.453259282096228	13	33	1	0.5	4	3	0.03
0.49735234345792145	0.44971148888648793	21	41	0.5	0.25	5	3	0.1
0.4974096779511222	0.36913356600875574	5	25	1	1	6	1	0.08
0.49742147567099276	0.4485890737024617	12	32	0.5	1	3	2	0.05
0.4974235691052825	0.47724607936519386	27	47	0.1	0.5	3	1	0.08
0.4974255689518834	0.3808033169226426	12	32	0.75	1	6	2	0.1
0.4974861389213491	0.4533387817025486	12	32	0.75	1	3	2	0.03
0.4975393148880922	0.4291138078061436	9	29	1	1	3	3	0.08
0.49754220985390873	0.4535822431963107	12	32	1	1	3	2	0.03
0.49756678060338283	0.4206691897919764	30	50	0.75	0.25	6	1	0.03
0.49756988338908154	0.3758469588951886	8	28	1	1	6	2	0.1
0.49757027966447237	0.4785427700869325	37	57	0.2	1	3	3	0.1
0.4975766503408997	0.4220222722926229	6	26	0.5	1	3	1	0.1
0.49759579701832957	0.4576915195483619	45	65	0.2	1	3	2	0.1
0.4975970365909812	0.4629453672826415	4	24	0.2	1	6	1	0.1
0.4976384015687538	0.4412356413048547	13	33	0.5	1	6	2	0.05
0.4976555140033539	0.38649142418487414	16	36	0.75	1	5	2	0.08
0.49766722249964895	0.4672235749050034	2	22	0.2	1	3	1	0.1
0.4976852103758241	0.48529307409784106	20	40	0.2	0.5	6	3	0.08
0.4977848231686319	0.4906376296516345	14	34	0.2	0.25	3	3	0.1
0.49779461154714005	0.4424169161075424	8	28	0.75	0.25	3	2	0.1
0.49779917401977425	0.4451368835936048	9	29	0.75	0.25	3	2	0.08
0.49789613207072264	0.4333615763737562	17	37	1	0.5	5	2	0.03
0.4979144347986488	0.45470659734177477	19	39	0.5	0.25	5	3	0.08
0.497978510997528	0.4314973082218753	26	46	1	0.25	6	2	0.03
0.4979868474543997	0.45829461528188203	30	50	0.5	0.5	5	3	0.03
0.4979983402588626	0.49650188757843117	51	71	0.1	0.25	5	2	0.08
0.4980038562148391	0.41866312535899725	10	30	1	1	6	1	0.03
0.498041286091243	0.4395938297240161	31	51	1	0.25	3	1	0.03
0.4980866039694312	0.41145095681071464	25	45	0.5	0.5	5	1	0.05
0.49809355154503104	0.4460555667864762	6	26	1	0.5	6	3	0.05
0.4981064400775514	0.4885257397085036	8	28	0.1	1	3	1	0.1
0.4981221150670865	0.48623711082667914	29	49	0.2	0.5	3	3	0.1
0.4981361792003824	0.4226333851031022	10	30	0.5	1	6	2	0.1
0.49814972080187847	0.4865747838481043	26	46	0.1	1	6	1	0.03
0.49820874572087587	0.4306259101253053	13	33	0.5	1	3	2	0.08
0.4982687842579657	0.4165570414784665	7	27	1	0.5	3	1	0.1
0.49840547638973143	0.4452908274779919	17	37	1	0.5	5	3	0.03
0.49841510865295124	0.43875759611532655	39	59	1	0.25	3	2	0.03
0.49841982999140827	0.4710400080781653	26	46	0.2	1	5	2	0.08
0.49845154870185016	0.4351419384361633	4	24	1	1	3	2	0.08
0.49848895389019077	0.36632660228060393	9	29	1	0.25	6	1	0.1
0.49851146836844895	0.4412255952075765	26	46	0.2	0.5	6	1	0.1
0.4985547728159895	0.4426258094791425	6	26	1	0.25	3	1	0.08
0.49857296844218285	0.48410375733408983	72	92	0.2	1	3	3	0.03
0.4986020557373787	0.49748213068993125	84	104	0.1	0.25	6	2	0.03
0.4986110451656978	0.47936647531765464	5	25	0.75	0.25	6	3	0.03
0.4986231500489224	0.4620262266857806	21	41	0.5	1	3	3	0.03
0.498650578583186	0.40853446165849255	5	25	0.75	1	5	2	0.1
0.49865818100166326	0.45400045062991035	22	42	1	0.25	4	3	0.03
0.4986645670861372	0.42442983996920786	11	31	1	0.5	4	2	0.05
0.49866479471234054	0.3862836782695516	12	32	0.5	1	5	1	0.1
0.498688433733996	0.4127182227905531	8	28	0.75	1	4	2	0.08
0.49870515168671953	0.467839838203207	4	24	0.75	1	5	3	0.03
0.49870784474637864	0.47579720905079087	31	51	0.1	1	6	1	0.05
0.4987117348601058	0.44956705302882266	7	27	1	0.5	3	3	0.05
0.49877584521467494	0.3948703773403314	13	33	1	0.5	4	2	0.08
0.49882489066630414	0.4470172538878457	12	32	0.75	0.25	4	2	0.05
0.49884321637830786	0.4651865974054912	7	27	0.75	0.25	3	3	0.05
0.49886716450350793	0.4377243570447237	24	44	0.5	0.5	3	2	0.05
0.4988800102074853	0.3867194295627329	8	28	1	1	4	1	0.08
0.4988829005071058	0.4058914429748051	13	33	1	0.5	4	1	0.05
0.4988975150277133	0.42689727680217204	7	27	1	0.25	6	3	0.1
0.4988975533351202	0.4770919971576544	23	43	0.1	1	6	1	0.08
0.4989612520735827	0.4288937205183907	12	32	0.75	0.25	4	3	0.1
0.4989725078749098	0.421563599595654	4	24	0.75	0.5	4	1	0.08
0.498987983507137	0.4516663940636369	7	27	0.5	1	4	3	0.08
0.49907401198470513	0.418611625911531	8	28	0.75	0.5	6	2	0.08
0.49907716436343535	0.4919797395032155	18	38	0.1	0.5	3	1	0.03
0.49910424112317553	0.49774826475202855	33	53	0.1	0.25	6	2	0.05
0.49910633173114444	0.4891489133647029	35	55	0.2	0.25	4	3	0.05
0.4991099215786716	0.4408214458362634	10	30	1	0.5	3	2	0.05
0.4991174553093213	0.3931888462969113	27	47	0.75	1	6	1	0.03
0.4991209739939998	0.46186094826547053	5	25	0.5	0.5	3	3	0.08
0.4991348654808759	0.48763597166188216	5	25	0.1	0.25	6	1	0.1
0.49913890609759615	0.4895929737699737	10	30	0.2	1	6	3	0.08
0.4991888228630293	0.44815470526846324	11	31	1	1	5	3	0.03
0.49922311934119057	0.44340734067003007	2	22	0.75	0.5	5	3	0.1
0.49923405882673333	0.4961921121530252	34	54	0.1	1	5	2	0.1
0.49925952219153075	0.39466206432572176	16	36	0.75	0.5	6	1	0.05
0.4992962613566242	0.4556740305618503	7	27	1	0.5	4	2	0.03
0.49936857503739457	0.45028522797913534	13	33	0.2	1	6	1	0.08
0.49937136082532957	0.42100667077059184	6	26	0.75	1	3	2	0.1
0.49938787265681284	0.49158690813556527	18	38	0.2	0.25	6	3	0.05
0.49940473719388934	0.4206031131674073	8	28	1	1	4	1	0.05
0.49943180538912113	0.4917261655544324	18	38	0.1	0.25	4	1	0.03
0.4994338540684621	0.40360859393788157	6	26	0.75	1	4	1	0.08
0.49949108466374953	0.3722737143785034	12	32	0.75	0.5	6	1	0.08
0.49949208018833524	0.4977740288826133	9	29	0.1	0.25	4	2	0.08
0.49951334446946904	0.4406677230981398	10	30	0.5	0.25	4	2	0.1
0.49952362100973097	0.41618831227444486	13	33	1	0.5	6	1	0.03
0.4995464659216269	0.47760898138553987	8	28	0.5	0.25	5	2	0.03
0.49956364529041725	0.4401807930963767	6	26	0.5	0.5	4	2	0.1
0.4995743169096	0.47633579316626395	11	31	0.2	1	3	2	0.08
0.49957739758853037	0.4270268681973811	13	33	0.75	0.5	4	3	0.08
0.49961330704644136	0.4921648651627936	19	39	0.2	0.25	6	3	0.08
0.49962957776685374	0.4433480352021671	9	29	0.5	0.5	4	2	0.08
0.49964054303579875	0.42404754219850527	3	23	1	1	4	2	0.08
0.49964623936224895	0.4945134841589097	1	21	0.2	0.5	5	3	0.05
0.49966827863160823	0.48804860470611366	16	36	0.1	0.25	5	1	0.05
0.4997082361283796	0.4967905591050073	17	37	0.1	0.25	4	2	0.1
0.49971709143224236	0.4988301144824239	35	55	0.1	0.25	3	2	0.03
0.49972954363614835	0.458053464376206	8	28	1	0.25	4	1	0.03
0.4997542620184523	0.49106042214878426	10	30	0.2	0.5	3	3	0.08
0.4997672483781175	0.4904609530800448	10	30	0.1	0.5	6	1	0.05
0.49977253166602675	0.43994121542102926	9	29	0.75	1	3	2	0.05
0.4997895029657519	0.4987659852893401	8	28	0.1	1	5	2	0.03
0.49982364532860607	0.4991609998769798	4	24	0.1	1	6	2	0.03
0.4998331319933021	0.4971990506653498	17	37	0.1	1	5	2	0.05
0.49984069156772853	0.5000151528951549	8	28	0.1	1	4	3	0.05
0.4998660550293476	0.43255662031874614	6	26	1	0.25	4	3	0.1
0.49988379064896593	0.48617613536372584	9	29	0.2	0.5	4	2	0.05
0.4999032642982921	0.480538738775978	12	32	0.2	1	6	2	0.05
0.4999328406466412	0.4344496198312689	14	34	1	1	6	2	0.03
0.4999429742941263	0.4489125700073547	7	27	0.5	1	3	3	0.1
0.4999615535437105	0.4161497480461439	7	27	1	0.25	5	2	0.1
0.49997007375155156	0.44765443489156226	4	24	0.5	0.25	5	1	0.08
0.49998490007876384	0.5001979189459421	5	25	0.1	0.5	3	2	0.03
0.49998937067875376	0.48475685031423155	16	36	0.2	1	5	3	0.08
0.4999965496545617	0.38389378790619527	10	30	0.75	0.5	5	1	0.08
0.5000066625084955	0.45035397711268543	11	31	1	0.25	4	3	0.05
0.5000507575639701	0.49971418378248295	3	23	0.1	0.25	4	2	0.03
0.5000541541753788	0.49455912558927345	17	37	0.2	0.5	5	3	0.03
0.5000547605702536	0.5000946709408504	2	22	0.1	0.5	3	3	0.05
0.5000552071376166	0.43795843513333654	2	22	0.75	1	5	1	0.05
0.5000805699652997	0.4983805148657143	19	39	0.1	1	3	2	0.05
0.500093485523478	0.48193258769492336	20	40	0.1	0.5	5	1	0.08
0.500102187633031	0.41019495739925654	10	30	0.75	0.5	3	1	0.1
0.5001202130215727	0.4999798397585712	3	23	0.1	0.25	3	3	0.03
0.5001346304910482	0.420715015830489	11	31	0.5	0.25	5	1	0.1
0.5001394319219044	0.4304031786859825	19	39	1	1	4	2	0.03
0.5001676028363722	0.49874015880330036	16	36	0.1	0.5	5	2	0.03
0.500169987022945	0.500005102927993	1	21	0.1	1	4	3	0.03
0.5001841954638736	0.4204931947651082	17	37	0.75	0.25	3	1	0.08
0.500189649357981	0.4956694723090064	30	50	0.1	0.5	4	2	0.08
0.5002029514804737	0.47626785893642104	27	47	0.2	1	5	2	0.05
0.5002107154745916	0.5005730746773528	17	37	0.1	0.25	4	3	0.05
0.5002347864550742	0.49997581515885225	1	21	0.1	0.25	5	3	0.05
0.5002479986197552	0.49449232738119897	5	25	0.2	0.25	5	3	0.05
0.5002536679236896	0.5004855765570558	8	28	0.1	1	6	3	0.1
0.500256952950683	0.49151945692356774	4	24	0.2	1	4	3	0.1
0.500273229409334	0.4999177120319198	5	25	0.1	0.5	4	3	0.03
0.5002753792448449	0.42725121575275254	14	34	0.75	0.25	6	3	0.1
0.5002781495045779	0.5000557046431474	13	33	0.1	1	3	3	0.03
0.5002938209780595	0.5006356435298618	5	25	0.1	0.25	4	3	0.1
0.5002970748804517	0.5002841274890335	3	23	0.1	1	4	3	0.08
0.5002997838690852	0.5001794983178006	1	21	0.1	0.25	5	2	0.03
0.5003099143775938	0.4999670296513274	3	23	0.1	0.5	5	3	0.05
0.5003473747896017	0.48147491359489036	9	29	0.5	0.25	3	3	0.03
0.5003541174482494	0.4991493696519142	2	22	0.1	1	4	2	0.08
0.5003569421671326	0.4991557300896138	2	22	0.1	0.5	4	2	0.03
0.5003669566273693	0.4454896173490644	11	31	0.5	1	5	2	0.05
0.5003823205382847	0.5001671593843244	9	29	0.1	0.5	3	3	0.1
0.5003856858130377	0.5001054118911141	11	31	0.1	1	3	3	0.05
0.5004289785598871	0.5000562066208631	3	23	0.1	0.25	5	3	0.03
0.5004444317709119	0.48231001622780995	15	35	0.1	0.5	6	1	0.08
0.5004464204520639	0.4987761592812101	7	27	0.1	0.5	6	2	0.03
0.5004498743214935	0.4945587964242601	6	26	0.2	0.5	6	3	0.03
0.5004864284918545	0.49992492497893487	1	21	0.1	0.25	6	3	0.05
0.5004954022397119	0.4857067402001699	4	24	0.2	0.5	3	2	0.08
0.5005014435959385	0.4982181949320553	1	21	0.2	0.25	4	3	0.03
0.5005432695709907	0.4999044854896374	1	21	0.1	1	6	3	0.08
0.5005440670775739	0.41996924786193374	11	31	1	0.5	6	2	0.05
0.5005507981615532	0.45030261654693826	15	35	0.75	0.25	4	3	0.05
0.5005517774942958	0.49996534393657066	2	22	0.1	1	5	3	0.05
0.5005647567922089	0.500017142406799	1	21	0.1	0.25	5	2	0.1
0.5005648891628222	0.4880673055461837	5	25	0.2	0.25	4	1	0.03
0.5006156735554067	0.49964222621324456	4	24	0.1	0.25	3	3	0.05
0.5006358418169999	0.42475032045754985	13	33	0.75	0.25	4	2	0.08
0.5006391541205689	0.5004559546202503	16	36	0.1	1	4	3	0.1
0.5006437347310445	0.49993318693073485	11	31	0.1	0.5	4	3	0.05
0.5006442097068373	0.4454119699052605	40	60	0.2	1	5	1	0.05
0.5006451046906141	0.4441475990176023	1	21	0.5	1	5	2	0.1
0.5006512249948504	0.47663079883737935	41	61	0.2	0.25	4	2	0.08
0.5006685398305831	0.49995796402051756	1	21	0.1	0.25	3	3	0.08
0.5006862445283311	0.49636700494626984	2	22	0.1	1	6	2	0.1
0.5006911391156444	0.4982715406703405	13	33	0.1	0.5	6	2	0.05
0.5007051456953013	0.4029769717616	7	27	1	0.5	6	2	0.08
0.500730052940129	0.47571445878259677	28	48	0.1	1	4	1	0.1
0.5007401457781344	0.44636257511062327	5	25	1	0.25	3	2	0.08
0.5007449299231468	0.454444535701119	3	23	1	1	4	1	0.03
0.5007525630991105	0.44330361646352445	6	26	0.75	0.25	5	2	0.08
0.5007603503898354	0.4659856335336078	5	25	0.75	1	6	3	0.03
0.5007629317261992	0.4997677155406532	2	22	0.1	0.25	6	3	0.03
0.5007639648466705	0.5005977751292664	1	21	0.1	0.25	3	3	0.1
0.5007711943639396	0.4472168093293255	10	30	1	0.25	4	2	0.05
0.5007827443218502	0.500495477860526	30	50	0.1	0.5	3	3	0.08
0.5008023976872814	0.500165720706611	24	44	0.1	0.5	5	3	0.03
0.5008149856826228	0.4996891788086843	1	21	0.1	1	5	3	0.03
0.5008153262293342	0.4983011807367123	8	28	0.1	1	4	2	0.05
0.500869851805932	0.4192984833452882	8	28	1	0.25	6	1	0.05
0.5008839934465324	0.4396167927713565	8	28	1	0.25	6	2	0.05
0.5008840331442376	0.4997180446193578	1	21	0.1	0.25	4	3	0.03
0.5008948334397014	0.43307220470220276	9	29	1	0.25	3	3	0.1
0.5008984682947849	0.42526665643581857	11	31	0.5	0.25	4	1	0.1
0.5009072072309967	0.4992206258249596	3	23	0.1	0.5	6	2	0.08
0.5009327701655945	0.4998545925559194	2	22	0.1	1	6	2	0.05
0.5009342750430535	0.49787934964720715	1	21	0.1	1	5	2	0.08
0.5009643830455287	0.500945242550803	12	32	0.1	1	5	3	0.1
0.5009692505029644	0.49987801639314217	1	21	0.1	0.5	4	2	0.05
0.5009701376955121	0.4984759783274857	8	28	0.1	0.25	6	2	0.08
0.5009890589073732	0.49962786179271396	2	22	0.1	0.5	6	3	0.03
0.5009906018835587	0.4270491431965875	11	31	1	0.25	4	1	0.05
0.5009923940811657	0.4079151076994578	6	26	1	0.25	5	1	0.08
0.5009998925208864	0.48356621495587193	21	41	0.1	1	3	1	0.05
0.5010048003053168	0.4709958814976034	4	24	0.75	1	3	3	0.03
0.5010199435096863	0.4996714570333956	1	21	0.1	1	6	3	0.03
0.5010217391161101	0.4381777737607637	4	24	0.5	1	3	1	0.08
0.5010428809617773	0.48741118120097476	11	31	0.2	0.25	6	2	0.05
0.5010848300094044	0.45854346584282646	9	29	0.5	1	4	3	0.05
0.5010876524576614	0.4265807214668415	3	23	0.75	0.5	5	2	0.1
0.501100216319032	0.48191606450705937	28	48	0.2	1	3	3	0.08
0.5011571650423876	0.475227655435371	7	27	0.5	0.25	3	3	0.05
0.5011578952835507	0.4242171388178882	12	32	1	0.25	5	3	0.1
0.501188859726415	0.48614259842587626	11	31	0.1	0.25	4	1	0.1
0.5011937546243451	0.40644356648346724	6	26	1	1	5	3	0.1
0.5012475800431689	0.49724453062314833	8	28	0.1	0.5	4	2	0.1
0.5012568370335435	0.4991403488474394	1	21	0.1	0.25	3	2	0.05
0.5012604380957618	0.475480709399554	8	28	0.2	1	4	2	0.1
0.5012767060952114	0.48640487897100143	20	40	0.1	0.25	6	1	0.08
0.5013214351482007	0.4034726600903247	7	27	1	0.5	4	2	0.1
0.5013317602782479	0.49952939226680826	2	22	0.1	0.5	3	3	0.03
0.5013357425894855	0.44319030921074165	5	25	1	1	4	3	0.05
0.5013513236589067	0.4972588559019425	24	44	0.1	0.5	5	2	0.05
0.5014319414557546	0.42205286742679465	2	22	1	1	6	3	0.1
0.5014376923273876	0.49961321405390885	7	27	0.1	1	3	2	0.08
0.5014656986352873	0.492912740376451	1	21	0.2	0.5	4	3	0.08
0.5014971668901805	0.48948922009364004	5	25	0.1	0.25	5	1	0.1
0.501509254756968	0.4531816026779357	15	35	0.5	1	5	3	0.05
0.5015263040093452	0.4882018460526301	9	29	0.1	1	5	1	0.08
0.5015265096713657	0.496756578257838	6	26	0.1	0.5	5	2	0.08
0.5015396205634686	0.49436602517546563	2	22	0.2	0.25	4	3	0.08
0.5015500335962115	0.43787980229709605	15	35	0.75	1	3	3	0.05
0.5015810624006091	0.44106016808523785	6	26	1	0.25	5	3	0.08
0.5016140349035547	0.4261149212949541	5	25	0.75	0.25	5	1	0.08
0.5016178878257229	0.4965825396976883	2	22	0.2	0.5	6	3	0.05
0.5016318087751227	0.4282292576998765	7	27	1	0.25	4	2	0.08
0.501647624740264	0.49720088552646696	2	22	0.2	0.25	5	3	0.03
0.5016688362863662	0.49939909061470483	4	24	0.1	1	6	3	0.05
0.5017518060746006	0.499899057211165	1	21	0.1	1	3	2	0.1
0.5017542658787275	0.48222713826729013	6	26	0.2	0.25	5	2	0.1
0.5017806798950604	0.4378504988569388	3	23	1	0.25	5	2	0.08
0.5018305056955372	0.49025881477938055	13	33	0.2	0.25	3	3	0.08
0.5018961528904307	0.44056520109415215	31	51	0.75	0.5	4	3	0.03
0.5019040204640612	0.4353541310570194	8	28	0.75	1	3	1	0.05
0.5019116006278854	0.43620417390439287	4	24	0.75	0.5	6	3	0.1
0.5019270243068324	0.488214031623738	6	26	0.1	1	4	1	0.05
0.5019471922649495	0.4997559475254127	1	21	0.1	0.5	6	3	0.08
0.5019548042165021	0.499789475439223	1	21	0.1	0.5	4	3	0.1
0.501954814477862	0.49992937113899927	1	21	0.1	0.5	5	3	0.08
0.501976144510509	0.49146754390883285	8	28	0.1	0.5	5	1	0.03
0.5019809160412596	0.4432553152318858	5	25	1	1	3	1	0.05
0.5019836501391205	0.440294800656627	9	29	1	0.25	5	2	0.05
0.5019852145318663	0.4626404301901217	2	22	1	0.25	6	1	0.03
0.5019943186384388	0.49992282061630905	3	23	0.1	1	3	3	0.08
0.5020014538731548	0.4901844086044863	4	24	0.2	0.25	4	2	0.05
0.5020150882917691	0.43087338796192687	7	27	0.75	1	4	3	0.08
0.5020568339285533	0.4365564691071389	4	24	0.75	0.5	3	2	0.1
0.5020638244545901	0.4756511081177145	7	27	0.2	0.25	4	1	0.1
0.5020745589450197	0.41118464813999456	8	28	1	0.5	5	3	0.1
0.5020911714225551	0.45078510782895537	5	25	0.5	0.25	6	2	0.1
0.50215861701025	0.49139298526651365	3	23	0.1	0.5	4	1	0.1
0.5021640690285551	0.49194566284760827	2	22	0.2	0.5	5	3	0.08
0.5021856397173851	0.4230147823114493	4	24	1	1	3	2	0.1
0.5021968837906897	0.4618518710718839	4	24	0.5	0.5	5	3	0.08
0.5022728457172506	0.49819600635070865	2	22	0.1	1	4	2	0.03
0.5022961158213454	0.4997909026324926	1	21	0.1	0.25	6	3	0.08
0.5023440153313933	0.4120628638672047	11	31	1	0.25	6	2	0.08
0.5023551177459988	0.49962380825019326	1	21	0.1	0.5	3	2	0.05
0.5023725685046119	0.46053511300813604	4	24	0.75	0.25	5	2	0.05
0.5024037335614958	0.49407252918518657	3	23	0.2	0.25	4	3	0.1
0.5024476318279486	0.4365774903980889	2	22	0.5	1	4	1	0.08
0.5024503399441027	0.43556257710383234	8	28	1	1	6	3	0.05
0.5025485987056363	0.4997527629132557	4	24	0.1	0.5	6	3	0.05
0.5026262232134192	0.49828280133971986	4	24	0.1	1	3	2	0.03
0.5026736820434785	0.4624872922502595	6	26	0.2	1	4	1	0.08
0.5026749064781862	0.4975115043750298	9	29	0.1	0.5	5	2	0.1
0.5026897189992343	0.4981209307732202	2	22	0.1	0.5	6	2	0.1
0.5027157923224843	0.4996653729579091	1	21	0.1	1	3	3	0.1
0.5027631252152717	0.42274380143987855	5	25	0.75	0.25	4	1	0.1
0.5027871508808323	0.4891496549518721	1	21	0.1	0.5	6	1	0.1
0.50279262430288	0.4993763024015282	12	32	0.1	0.25	4	3	0.08
0.5028128113365435	0.41831316827339216	15	35	1	0.25	3	2	0.1
0.5028319809037318	0.49934511292082184	1	21	0.1	0.25	5	3	0.1
0.5028392520916881	0.49861802152120605	1	21	0.1	0.25	4	2	0.05
0.5028531656896787	0.49984407785628576	1	21	0.1	0.25	6	3	0.1
0.5028988961682513	0.49910743423174936	3	23	0.1	0.5	4	3	0.08
0.502905742592718	0.4181253815854172	5	25	0.5	1	5	1	0.08
0.502906980007371	0.4623196309835142	2	22	0.5	0.25	6	2	0.08
0.5029124606515062	0.4349484115607203	6	26	0.5	1	6	2	0.08
0.503058089113694	0.5000401088158816	1	21	0.1	0.5	6	3	0.1
0.503102457475662	0.43750864694487573	3	23	0.75	0.25	4	1	0.08
0.503119538250866	0.49696980283717523	5	25	0.1	0.5	3	2	0.1
0.5032284524413578	0.49632325914040876	12	32	0.1	1	6	2	0.08
0.5032708677851369	0.4904380534817453	2	22	0.2	1	6	3	0.1
0.5032806990563792	0.4389500149405162	2	22	1	0.5	3	3	0.1
0.5032853107756288	0.49954418708824966	9	29	0.1	0.5	5	3	0.1
0.5033180470404783	0.49948064680502885	1	21	0.1	1	5	3	0.08
0.5033226938430512	0.4699611053480808	7	27	0.2	0.25	3	1	0.1
0.5033267939535007	0.4320198809313123	23	43	0.5	0.25	3	2	0.08
0.5034966576996165	0.4026276704512759	8	28	0.75	0.25	5	1	0.1
0.5035424399706605	0.47880828735031394	9	29	0.2	0.5	6	2	0.1
0.5035450528205274	0.48965875039363627	4	24	0.1	0.25	3	1	0.1
0.5037013261866584	0.38491035420984127	7	27	1	0.5	4	1	0.1
0.503778552521375	0.49888315330212313	1	21	0.1	1	4	2	0.1
0.5038199951685	0.4718255236998908	3	23	0.2	0.5	4	1	0.1
0.5038548474314581	0.493851882044653	1	21	0.2	0.5	4	3	0.1
0.5039909633221848	0.45320683260592065	1	21	0.5	0.5	6	2	0.1
0.5041331922138	0.49917661138363095	1	21	0.1	0.25	3	2	0.1
0.504170674289535	0.4991954426113792	1	21	0.1	0.25	5	3	0.08
0.5041725027700433	0.4938515548751913	1	21	0.1	0.25	3	1	0.08
0.5042577863704617	0.41939170313472357	4	24	1	0.25	6	2	0.1
0.5042602687700205	0.49766730604578996	2	22	0.1	0.25	3	2	0.08
0.504330667242508	0.4569774855593248	1	21	0.75	0.25	6	1	0.05
0.5043934203136725	0.4277091351997694	7	27	1	0.5	3	2	0.08
0.5044017647298132	0.40522669308029946	2	22	0.75	0.5	5	1	0.1
0.504662395591393	0.40965144137551807	3	23	1	0.25	6	1	0.08
0.5048115607476946	0.3578910600825483	9	29	0.75	1	5	1	0.1
0.5048664295266415	0.45402971762459715	3	23	0.75	0.5	4	2	0.05
0.5049172007095963	0.49043719495856897	4	24	0.2	1	4	3	0.08
0.504973680341229	0.43491317730553736	2	22	1	1	3	1	0.08
0.5052345777735333	0.49796913245108126	1	21	0.1	0.5	3	2	0.08
0.5058388018651768	0.4280962938757927	4	24	0.75	1	6	3	0.1
0.5064703053989121	0.36619306640546295	8	28	0.75	0.5	6	1	0.1
0.5066573139448101	0.43933583524336883	3	23	1	1	4	2	0.05
0.5068438875597121	0.4719950354096271	22	42	0.2	0.5	5	2	0.08
0.5068616172704079	0.4308502533705395	3	23	1	0.25	4	2	0.1
0.5070643134041589	0.4129193191101823	2	22	1	0.5	5	2	0.1
0.50713043080318565	0.39854033300383873	4	24	1	0.25	5	1	0.1
0.5071945027624393	0.3370935314239086	8	28	1	0.5	6	1	0.1
0.5074227292681264	0.3922287128389263	5	25	0.75	1	5	1	0.08
0.5075519170545039	0.38430137428402106	8	28	1	0.5	6	2	0.1
0.5077575210567322	0.4116193203515177	2	22	1	1	6	2	0.08
0.5079238724392712	0.41240990975082387	11	31	1	0.5	4	3	0.08
0.5081802091684761	0.4123426199752737	3	23	1	1	5	2	0.08
0.5082193570271655	0.3991994483225001	8	28	1	0.5	5	2	0.08
0.5087586934609647	0.42955960326035775	1	21	1	1	3	1	0.1
0.5088888871959802	0.3575004540829984	3	23	1	1	6	1	0.1
0.508997397583294	0.4068260133238108	5	25	0.75	0.25	6	1	0.1
0.5090588856947628	0.39397779716226294	2	22	1	1	5	1	0.08
0.5100361447486328	0.43207813380875165	3	23	1	1	6	2	0.05
0.5114914971784786	0.43692891926078803	4	24	1	0.5	3	3	0.08
0.511500346136623	0.40324070692926384	2	22	1	1	5	2	0.1
0.5121196839056679	0.4065356603223086	3	23	1	1	4	2	0.1
0.5154143014241661	0.42949663679422806	1	21	1	1	5	1	0.05
0.5156818535731241	0.4168416471204609	2	22	0.75	0.5	4	1	0.1

### Sheet: XGB_gs_CLIN
testRMSE	trainRMSE	bestIter	nIter	subSampRate	colSampRate	maxDepth	minChildweight	eta
0.43688848948190956	0.37573525870545266	66	86	0.75	0.6666666666666666	3	1	0.1
0.4371675606782671	0.40480870115818773	279	299	1	0.16666666666666666	3	1	0.05
0.43935084541828207	0.39159742822634536	97	117	0.75	0.6666666666666666	3	2	0.08
0.4397120299100231	0.39901644175291995	121	141	1	0.3333333333333333	4	3	0.1
0.44005385697336	0.3965347405971025	87	107	1	0.6666666666666666	3	1	0.03
0.441924885930896	0.3691152948383711	83	103	1	0.3333333333333333	5	1	0.08
0.4419870319701766	0.397868314141593	145	165	0.5	0.3333333333333333	5	1	0.05
0.44211086166415264	0.4054842466234291	132	152	0.75	0.3333333333333333	6	2	0.05
0.4430840687657811	0.39104244636397606	91	111	0.75	0.3333333333333333	3	1	0.08
0.44352018930483483	0.3677926611240087	209	229	1	0.6666666666666666	5	3	0.1
0.443634078783501	0.4280681438930526	106	126	0.2	0.3333333333333333	6	1	0.1
0.4440811424746838	0.41313862802662454	37	57	0.5	0.3333333333333333	6	1	0.1
0.44409160480773957	0.4058821291129574	93	113	0.5	0.3333333333333333	3	1	0.08
0.4443868066706037	0.41826472714987784	101	121	0.5	0.6666666666666666	6	3	0.08
0.44458373120921124	0.42300062651018955	344	364	1	0.16666666666666666	3	2	0.03
0.44502082713903757	0.41454054369575943	85	105	0.5	0.6666666666666666	5	2	0.05
0.445211603765401	0.36757141359530376	119	139	1	0.3333333333333333	5	1	0.05
0.4453509517762081	0.4041407658403563	147	167	1	0.6666666666666666	3	3	0.03
0.44536109991295064	0.3805051096873973	78	98	0.5	0.6666666666666666	3	1	0.1
0.44593078672758735	0.4084956937931796	123	143	0.5	0.6666666666666666	4	2	0.05
0.4460016796254588	0.4151699114535863	55	75	0.5	0.3333333333333333	3	1	0.1
0.446102766090552	0.4038817475874685	122	142	1	0.3333333333333333	6	3	0.08
0.4461237029555501	0.37075579689696014	78	98	1	0.3333333333333333	4	1	0.08
0.4461862592126807	0.43655902002473757	165	185	0.2	0.16666666666666666	5	1	0.08
0.44625512000214645	0.4228861492409456	155	175	1	0.16666666666666666	4	3	0.1
0.4463338975078366	0.3899475600146425	237	257	1	0.6666666666666666	5	3	0.03
0.44640919910005433	0.40624749186797987	62	82	1	0.3333333333333333	3	2	0.08
0.4467393955510052	0.38779293073177107	110	130	1	0.6666666666666666	4	3	0.08
0.44680943909294385	0.37174906350837933	54	74	1	0.6666666666666666	4	1	0.05
0.44686297603395747	0.3982703717196501	166	186	1	0.3333333333333333	4	3	0.08
0.4471027356963207	0.42383184731393875	178	198	0.2	0.6666666666666666	3	1	0.03
0.4471704310910227	0.4173467862217699	118	138	0.5	0.6666666666666666	5	2	0.03
0.44717657485490575	0.4042321388278073	150	170	0.75	0.6666666666666666	3	2	0.03
0.44723491338284727	0.39994957123637964	251	271	1	0.3333333333333333	5	3	0.05
0.4474538150631028	0.38846746431265833	137	157	0.75	0.6666666666666666	3	1	0.03
0.4475125181867634	0.3506488745682465	47	67	1	0.6666666666666666	4	1	0.1
0.4476633827296653	0.42150564049411793	202	222	0.75	0.16666666666666666	5	3	0.08
0.4476666039909029	0.40816928720092366	28	48	1	0.6666666666666666	3	3	0.1
0.4477141467068969	0.42926372697114396	150	170	0.5	0.16666666666666666	3	2	0.08
0.44806236278307715	0.4194969415009397	84	104	0.5	0.3333333333333333	5	2	0.08
0.4481329407199191	0.4030374114292698	128	148	0.75	0.3333333333333333	4	1	0.03
0.44814829522135147	0.39331692068601243	98	118	1	0.3333333333333333	3	1	0.05
0.4482001303246751	0.4257935696691112	105	125	0.5	0.3333333333333333	3	3	0.08
0.44837504452459137	0.4281728248317492	271	291	1	0.16666666666666666	3	3	0.03
0.4485458906202601	0.3891887805637988	103	123	0.75	0.3333333333333333	4	1	0.05
0.4485992778031704	0.3903545485808048	32	52	0.5	0.6666666666666666	5	1	0.1
0.44863331206448087	0.40063123097881487	34	54	1	0.3333333333333333	3	1	0.1
0.4487668902549665	0.37176520934698626	74	94	0.75	0.3333333333333333	5	1	0.1
0.4488235400737013	0.3544246351374613	70	90	1	0.6666666666666666	5	1	0.05
0.44888655451272685	0.3858909774452407	69	89	1	0.3333333333333333	6	1	0.05
0.4489042171988587	0.3774760168184419	135	155	0.75	0.3333333333333333	6	1	0.05
0.4489408672325325	0.3599754766070088	41	61	1	0.6666666666666666	5	1	0.08
0.4489558575834321	0.4035603151664593	92	112	1	0.16666666666666666	5	1	0.1
0.44897781320910696	0.39803877686835465	53	73	0.5	0.6666666666666666	3	1	0.08
0.44921010865649946	0.4199066040704039	123	143	1	0.3333333333333333	3	2	0.03
0.44925755343894463	0.41038714422299305	115	135	1	0.16666666666666666	3	1	0.1
0.44929609562502476	0.42691828076448735	38	58	0.5	0.3333333333333333	6	2	0.1
0.4493257554633473	0.4140288075664394	156	176	0.75	0.3333333333333333	4	2	0.03
0.44937088329841285	0.400683431492766	60	80	0.5	0.3333333333333333	4	1	0.1
0.44949758135236817	0.4214916904647552	185	205	1	0.16666666666666666	4	2	0.05
0.4494997610598947	0.35097847826462036	29	49	1	0.6666666666666666	5	1	0.1
0.4495117292417241	0.4294304739560704	116	136	0.5	0.3333333333333333	3	3	0.05
0.44953211296903706	0.41364243486960833	79	99	0.75	0.16666666666666666	6	1	0.1
0.4495399773047965	0.4046597378328313	95	115	0.5	0.6666666666666666	4	1	0.03
0.44972930426249713	0.35729637559488414	100	120	1	0.3333333333333333	4	1	0.1
0.4499127455495581	0.4007474681729514	59	79	1	0.3333333333333333	4	1	0.05
0.44992326292289114	0.42280040314769035	56	76	0.5	0.6666666666666666	3	2	0.05
0.45001374931850235	0.4109486485472752	286	306	0.75	0.16666666666666666	5	1	0.03
0.45001740019014774	0.3858383899036985	158	178	0.75	0.3333333333333333	5	1	0.03
0.4501116762865386	0.4282598391482751	146	166	0.5	0.3333333333333333	4	3	0.05
0.4501159323875237	0.4374157299107934	130	150	0.2	0.6666666666666666	6	2	0.08
0.4501973598028685	0.4219779565521262	312	332	0.5	0.16666666666666666	4	1	0.03
0.45035384109431525	0.4307496462260609	271	291	0.5	0.16666666666666666	6	3	0.05
0.450362026644688	0.39186508390238534	33	53	1	0.6666666666666666	5	2	0.08
0.45036716890400125	0.40830154876802244	131	151	1	0.16666666666666666	3	1	0.08
0.45043607702920996	0.43325090011567324	158	178	0.2	0.16666666666666666	4	1	0.08
0.4504728283172673	0.4104126402291376	143	163	0.5	0.3333333333333333	5	1	0.03
0.4505221683462365	0.4340658099058981	91	111	0.5	0.16666666666666666	4	2	0.08
0.45052840144149664	0.423823119334522	61	81	0.5	0.3333333333333333	6	2	0.08
0.4505633008435489	0.4333772634371743	127	147	0.5	0.16666666666666666	6	2	0.08
0.45063001290179117	0.42091722643196733	175	195	0.75	0.16666666666666666	3	1	0.05
0.4506677982185816	0.43118421688285247	183	203	0.75	0.16666666666666666	3	3	0.05
0.4506819392741547	0.4282900629990456	118	138	1	0.16666666666666666	3	3	0.08
0.45080198737345917	0.42014243331996326	253	273	1	0.16666666666666666	3	1	0.03
0.45091086806867353	0.4317501127928028	166	186	0.5	0.3333333333333333	4	3	0.03
0.45099323903448946	0.38212440757011984	67	87	0.5	0.6666666666666666	6	1	0.08
0.45109045732908115	0.4106905532006913	182	202	0.75	0.6666666666666666	4	3	0.03
0.45111227336590903	0.43266396830829484	215	235	0.5	0.16666666666666666	5	3	0.05
0.451165342775714	0.4319409450176128	202	222	0.2	0.16666666666666666	3	1	0.08
0.4512552732299901	0.4174355786067797	139	159	0.75	0.3333333333333333	4	3	0.05
0.45131134504834614	0.4286362107146233	147	167	1	0.16666666666666666	5	3	0.05
0.4513696719691893	0.3962189585401737	303	323	1	0.16666666666666666	4	1	0.05
0.4513989973549416	0.40720205246641245	84	104	1	0.3333333333333333	5	3	0.1
0.4514050510690224	0.4062328250020964	222	242	0.75	0.16666666666666666	4	1	0.05
0.45151928899574584	0.4206485963754325	139	159	1	0.16666666666666666	5	3	0.1
0.45166531233459256	0.43806239912582307	90	110	0.2	0.6666666666666666	5	2	0.1
0.45173772810692137	0.424866002415461	118	138	0.5	0.16666666666666666	5	2	0.1
0.4517475938140169	0.4319184220081815	225	245	0.5	0.16666666666666666	3	1	0.03
0.4517590604512757	0.3712804429285549	48	68	1	0.3333333333333333	5	1	0.1
0.4519565157875957	0.4197024464625251	108	128	0.5	0.6666666666666666	5	3	0.05
0.4519966267007974	0.41972612137924914	58	78	0.75	0.6666666666666666	3	3	0.05
0.45207563097783937	0.4091559996801931	157	177	0.5	0.6666666666666666	6	2	0.03
0.45209053856081016	0.42819072617608916	169	189	0.75	0.16666666666666666	3	2	0.05
0.45221820693086634	0.41529707018053796	230	250	0.5	0.16666666666666666	6	1	0.05
0.4523575342973952	0.4329584207422644	180	200	0.2	0.3333333333333333	6	1	0.03
0.45239189789971435	0.43058498501005615	113	133	0.2	0.3333333333333333	5	1	0.05
0.4524103831536258	0.4246816438432205	131	151	0.75	0.16666666666666666	5	3	0.1
0.4524437440773159	0.4275231926697142	145	165	0.5	0.3333333333333333	4	2	0.03
0.4524606062038186	0.4270897812262498	320	340	0.75	0.16666666666666666	3	2	0.03
0.4525731365334235	0.43141928632172066	117	137	0.5	0.16666666666666666	5	2	0.08
0.4526161007030897	0.43718576253682745	118	138	0.5	0.16666666666666666	6	3	0.08
0.4526190671332514	0.406234256369064	59	79	1	0.6666666666666666	3	2	0.05
0.4527088123697997	0.4030383178251292	68	88	1	0.3333333333333333	4	2	0.08
0.45275922599256657	0.35376276993008765	119	139	1	0.6666666666666666	5	1	0.03
0.4528395295122307	0.4344829855661336	125	145	0.2	0.6666666666666666	4	2	0.08
0.4529415260925809	0.4424915884619488	87	107	0.1	0.6666666666666666	5	1	0.1
0.4529466190570866	0.4268837233933016	102	122	1	0.16666666666666666	6	3	0.1
0.45295158877982034	0.4276503600253396	151	171	0.75	0.16666666666666666	5	2	0.05
0.4529546007488219	0.42828020814804735	58	78	0.75	0.3333333333333333	5	3	0.05
0.45298630938022133	0.42667378661047506	91	111	0.5	0.3333333333333333	5	3	0.08
0.45299990333247003	0.3971925644026274	90	110	0.75	0.6666666666666666	4	2	0.05
0.4530499591852118	0.433378424671229	77	97	0.75	0.16666666666666666	4	2	0.08
0.4530633106296519	0.42633329774744055	184	204	1	0.16666666666666666	4	3	0.05
0.4530904959581791	0.4281039184480864	54	74	0.5	0.3333333333333333	6	3	0.1
0.4530967559256512	0.4103659112398745	70	90	0.75	0.3333333333333333	3	2	0.08
0.45309911775589845	0.414795962059954	97	117	0.2	0.6666666666666666	6	1	0.1
0.4531231721276472	0.4151323250033867	81	101	0.5	0.3333333333333333	5	2	0.1
0.45323536584343344	0.4237715691654054	44	64	0.5	0.6666666666666666	3	3	0.1
0.45325589194045424	0.4226372788618037	123	143	1	0.16666666666666666	3	2	0.08
0.4532918274421148	0.38673615093038016	199	219	0.75	0.6666666666666666	6	2	0.03
0.4533174601225654	0.3867980476355967	142	162	1	0.3333333333333333	4	1	0.03
0.4534178080456627	0.4456871739133909	141	161	0.2	0.3333333333333333	3	2	0.08
0.45344771547699825	0.42111736112060694	123	143	0.75	0.3333333333333333	3	2	0.03
0.45344890042024544	0.4405509946877017	274	294	0.1	0.6666666666666666	3	1	0.03
0.45345597569300994	0.42122357251441034	88	108	0.5	0.6666666666666666	3	3	0.08
0.453466313410123	0.4352843935808674	123	143	0.2	0.16666666666666666	4	1	0.1
0.4535034823464859	0.39317964522391446	44	64	0.75	0.6666666666666666	5	2	0.1
0.45353099642140565	0.41426917556942744	33	53	0.5	0.6666666666666666	6	2	0.1
0.45359493551128555	0.4460609487535504	234	254	0.1	0.6666666666666666	4	1	0.03
0.4536327722761564	0.38586990695334933	82	102	0.75	0.3333333333333333	3	1	0.1
0.4536596822564373	0.4297658620727911	105	125	0.5	0.6666666666666666	3	3	0.03
0.45368820416984906	0.40030472296991587	45	65	1	0.6666666666666666	6	2	0.05
0.45372947611856623	0.41397912651982294	118	138	1	0.3333333333333333	4	3	0.05
0.4537342236747088	0.404538556636327	73	93	0.75	0.3333333333333333	3	2	0.1
0.4538399667280096	0.4330234316018982	54	74	0.5	0.3333333333333333	4	3	0.08
0.4538839802341206	0.4330982438960035	127	147	0.5	0.16666666666666666	4	3	0.1
0.4538863871713084	0.41448205836448965	215	235	1	0.16666666666666666	5	1	0.03
0.4538964547535107	0.43098914947277106	75	95	0.2	0.3333333333333333	6	1	0.08
0.45392926203913775	0.4191992812093672	113	133	0.75	0.3333333333333333	6	2	0.03
0.45396210176407753	0.3972156953621581	138	158	1	0.6666666666666666	3	3	0.05
0.4539874001555053	0.3772993751088821	50	70	0.5	0.6666666666666666	6	1	0.1
0.45402809126339433	0.44497696662616615	139	159	0.1	0.6666666666666666	6	1	0.05
0.4540604901639549	0.4201606769760047	64	84	0.5	0.6666666666666666	4	3	0.1
0.4541126937649254	0.3565701528964269	69	89	1	0.3333333333333333	6	1	0.08
0.4541504006707766	0.40471785280859357	279	299	1	0.16666666666666666	6	1	0.03
0.4541726738434685	0.4258348940461563	141	161	0.5	0.6666666666666666	6	3	0.03
0.45421795931575226	0.4469906143412323	89	109	0.2	0.3333333333333333	5	2	0.08
0.454230102497371	0.4137160970078943	123	143	0.5	0.3333333333333333	4	1	0.03
0.4542311471993443	0.3961204890217941	52	72	0.75	0.6666666666666666	3	1	0.05
0.45423553005693834	0.4290410013761582	45	65	0.5	0.6666666666666666	4	3	0.08
0.454272669186621	0.42661864745323896	46	66	0.75	0.3333333333333333	3	3	0.08
0.4543161937769332	0.40633765084308354	47	67	0.75	0.6666666666666666	4	3	0.1
0.4543307363408066	0.42858163390112164	124	144	0.5	0.3333333333333333	5	3	0.05
0.4543411117130046	0.42730221060907075	155	175	0.75	0.16666666666666666	6	3	0.08
0.45434376098699353	0.42620570001495023	90	110	0.5	0.3333333333333333	6	3	0.08
0.4543815407091698	0.4370984075436354	112	132	0.2	0.16666666666666666	3	1	0.1
0.454414271954101	0.4251345246161462	230	250	1	0.16666666666666666	3	3	0.05
0.4545039910805152	0.4294071140069917	70	90	0.2	0.6666666666666666	4	1	0.05
0.4545109994280118	0.42978982683951916	202	222	0.5	0.16666666666666666	3	2	0.05
0.45451729596455437	0.435793027339343	290	310	0.5	0.16666666666666666	6	3	0.03
0.4545266775154904	0.41420908725605005	88	108	0.75	0.16666666666666666	6	1	0.08
0.45453964020836213	0.43838825858484015	68	88	0.5	0.16666666666666666	5	3	0.1
0.45460840861812596	0.4333112659613696	83	103	0.75	0.16666666666666666	4	3	0.08
0.45462606729442495	0.4168534245907637	140	160	0.5	0.3333333333333333	3	1	0.03
0.45469606925428674	0.4305396528917553	116	136	0.2	0.6666666666666666	5	1	0.03
0.4546963827874269	0.39024727795915237	78	98	1	0.6666666666666666	5	3	0.08
0.4547597669757322	0.4314445183236659	65	85	0.75	0.16666666666666666	3	2	0.1
0.4547762177494127	0.43985945701771634	76	96	0.2	0.3333333333333333	3	1	0.05
0.4547982963323636	0.40926645010343926	57	77	0.75	0.3333333333333333	4	2	0.08
0.4548866793514074	0.4095965945536853	111	131	1	0.3333333333333333	5	2	0.03
0.45493965245963375	0.41459830467941083	86	106	0.75	0.3333333333333333	5	2	0.05
0.4549998579160949	0.4316982395928369	179	199	0.5	0.3333333333333333	3	3	0.03
0.45506184938227867	0.43004276235020183	261	281	0.5	0.16666666666666666	6	2	0.03
0.455113112028955	0.432117621305627	76	96	0.75	0.16666666666666666	4	3	0.1
0.45512031161847083	0.4324095089079656	155	175	0.2	0.3333333333333333	5	1	0.03
0.45513613254262375	0.443444304445666	71	91	0.1	0.6666666666666666	4	1	0.1
0.4551815956831303	0.40938353178139947	132	152	0.75	0.3333333333333333	3	1	0.03
0.4552190446579539	0.4125694728840766	34	54	1	0.6666666666666666	3	3	0.08
0.45526318102205016	0.43485982102321835	153	173	0.2	0.3333333333333333	3	1	0.03
0.4552890141050996	0.4279323777820319	27	47	0.5	0.6666666666666666	6	3	0.1
0.4553052627281191	0.43066129584928214	69	89	0.5	0.3333333333333333	6	2	0.05
0.45531536802466577	0.41174651371812443	72	92	0.75	0.6666666666666666	6	3	0.05
0.4553359952667377	0.4355036463167994	218	238	0.5	0.16666666666666666	3	2	0.03
0.45535347462343456	0.38444758053646755	49	69	1	0.6666666666666666	4	2	0.08
0.45535776676755235	0.4260709659158793	128	148	0.5	0.6666666666666666	4	3	0.03
0.4553742098742869	0.37236876050084783	109	129	1	0.6666666666666666	4	1	0.03
0.45541486701487355	0.37434492854684637	52	72	0.75	0.6666666666666666	4	1	0.08
0.4554265501517568	0.4368240592889551	309	329	0.5	0.16666666666666666	5	3	0.03
0.4554377469152125	0.3579271965562672	35	55	0.75	0.6666666666666666	6	1	0.1
0.45545692982410313	0.39808555574099025	62	82	0.5	0.6666666666666666	6	1	0.05
0.45547524789964694	0.4277053838466905	97	117	0.75	0.16666666666666666	5	2	0.1
0.4555803280454213	0.4082852407846576	45	65	0.75	0.6666666666666666	6	3	0.1
0.45559359232386476	0.4396004078691322	156	176	0.5	0.16666666666666666	4	3	0.05
0.4555966145550412	0.4324603407584477	71	91	0.75	0.16666666666666666	6	3	0.1
0.4556007415738405	0.4189153440209966	123	143	0.75	0.3333333333333333	5	2	0.03
0.45561289377939723	0.43931847211072866	274	294	0.5	0.16666666666666666	4	3	0.03
0.455654809727726	0.4130728725268911	121	141	1	0.3333333333333333	3	3	0.05
0.45566844814364976	0.43309463197234355	145	165	0.75	0.16666666666666666	4	2	0.05
0.4556692435432759	0.3985305624957793	52	72	1	0.6666666666666666	3	2	0.08
0.45567703805331106	0.39199608083489607	58	78	1	0.3333333333333333	5	2	0.1
0.45571123885587883	0.42873809178688715	84	104	0.5	0.16666666666666666	6	1	0.08
0.45578555242902824	0.43211746110357435	138	158	0.5	0.3333333333333333	6	3	0.03
0.455813754390069	0.41141253040306675	89	109	0.5	0.3333333333333333	4	2	0.1
0.4558299888329619	0.38193160243135427	19	39	0.75	0.6666666666666666	5	1	0.1
0.4558959819679125	0.4244135270633367	114	134	0.75	0.16666666666666666	3	2	0.08
0.4559348121014542	0.42646255422579593	102	122	0.2	0.3333333333333333	5	1	0.1
0.4560322349784262	0.3913205361840667	44	64	0.75	0.3333333333333333	5	1	0.08
0.45604614752722816	0.42861186925825934	77	97	0.2	0.6666666666666666	3	1	0.05
0.45607815498740484	0.44521787595791096	202	222	0.1	0.3333333333333333	6	1	0.05
0.4560997298547095	0.4133257337746303	77	97	0.5	0.3333333333333333	4	1	0.05
0.4562049374860768	0.416487682184309	35	55	0.5	0.3333333333333333	4	1	0.08
0.4562166956171755	0.4309527576281451	292	312	0.75	0.16666666666666666	5	3	0.03
0.456282994550486	0.4296564696949904	57	77	0.5	0.3333333333333333	3	2	0.05
0.4562973403197261	0.43512371116094695	76	96	0.5	0.3333333333333333	6	3	0.05
0.4563115834257696	0.4216155031093323	169	189	1	0.16666666666666666	3	2	0.05
0.45631701512512524	0.42717373042250195	74	94	0.75	0.16666666666666666	3	1	0.08
0.456355434676801	0.40101269082638064	58	78	1	0.3333333333333333	3	2	0.1
0.4563835574728303	0.42407351838095475	242	262	1	0.16666666666666666	4	2	0.03
0.4563938317411119	0.42767512612258995	125	145	0.75	0.3333333333333333	3	3	0.03
0.4564162190503232	0.4048262241198822	64	84	1	0.6666666666666666	5	3	0.05
0.45642666253526776	0.42692809340085547	140	160	0.5	0.16666666666666666	3	1	0.05
0.456454728939682	0.44828071501880573	141	161	0.2	0.16666666666666666	6	2	0.1
0.45647775667154455	0.4099185873889978	86	106	0.75	0.6666666666666666	4	3	0.05
0.4565707264892396	0.42121513044235703	243	263	1	0.16666666666666666	5	2	0.03
0.45657391356651655	0.41653756943845927	61	81	0.75	0.6666666666666666	5	3	0.05
0.4565778896633948	0.41709748746652875	38	58	0.5	0.6666666666666666	6	2	0.08
0.4566616303308491	0.4253257311867135	125	145	0.5	0.6666666666666666	5	3	0.03
0.4567608300891864	0.44936210663568804	343	363	0.2	0.16666666666666666	4	2	0.05
0.45682163591257885	0.42849252516759145	64	84	0.5	0.16666666666666666	5	1	0.1
0.45686506097409096	0.40201024021179904	32	52	1	0.3333333333333333	6	2	0.1
0.45687737931549327	0.43316083688027063	129	149	0.5	0.16666666666666666	4	1	0.05
0.4568858868936276	0.41468363729495245	90	110	0.75	0.16666666666666666	4	1	0.08
0.4568893537574717	0.4350689356333973	217	237	0.75	0.16666666666666666	6	3	0.03
0.45692854602464206	0.3744801847712943	86	106	1	0.6666666666666666	3	1	0.05
0.45696775723601546	0.42925104377259216	111	131	0.5	0.3333333333333333	3	2	0.03
0.45698050873515467	0.3904909499724512	38	58	0.75	0.6666666666666666	6	2	0.1
0.45704403232693835	0.43529847800162735	93	113	0.5	0.16666666666666666	3	3	0.1
0.4570554626491682	0.43487426984377897	97	117	0.2	0.3333333333333333	4	1	0.05
0.45709382505004703	0.4299946179315996	216	236	0.75	0.16666666666666666	6	2	0.03
0.45717823300850874	0.41861081273019324	136	156	0.5	0.6666666666666666	6	3	0.05
0.45720797300458715	0.4269164643333401	200	220	0.75	0.16666666666666666	3	1	0.03
0.45723611406176173	0.4394234743307039	270	290	0.5	0.16666666666666666	3	3	0.03
0.45727486422959	0.42910594289095577	105	125	0.5	0.3333333333333333	5	2	0.03
0.4572826073494588	0.42620675834125715	80	100	1	0.16666666666666666	5	2	0.08
0.4573069266754868	0.3974938405425576	133	153	1	0.3333333333333333	3	1	0.03
0.4573505049535192	0.4320839347550711	211	231	0.75	0.16666666666666666	5	2	0.03
0.4573976006240761	0.42833765490901976	127	147	0.2	0.6666666666666666	6	1	0.03
0.4574053666578714	0.4188038429690242	63	83	0.5	0.3333333333333333	6	1	0.05
0.45744336342392017	0.40951959220458783	204	224	1	0.3333333333333333	6	3	0.03
0.45744945892004524	0.44585967368499324	109	129	0.1	0.6666666666666666	4	1	0.05
0.45745744893581913	0.4326472957656229	186	206	0.5	0.16666666666666666	5	1	0.03
0.4574652709050612	0.44454913830242393	48	68	0.2	0.6666666666666666	3	2	0.1
0.4574748268041571	0.4202542042448533	171	191	0.75	0.3333333333333333	5	3	0.03
0.45748340876474664	0.40743234882196727	260	280	1	0.16666666666666666	4	1	0.03
0.4575411745744739	0.43024858130848953	55	75	0.2	0.3333333333333333	3	1	0.1
0.4575714520086021	0.41677626607318674	212	232	0.75	0.16666666666666666	6	1	0.03
0.45760793236964403	0.4233069391492755	56	76	0.5	0.3333333333333333	4	2	0.08
0.4576158692928104	0.4214408330349161	83	103	0.75	0.6666666666666666	3	3	0.03
0.45761799413768756	0.4215916136258123	86	106	0.5	0.3333333333333333	4	2	0.05
0.45763581145293236	0.4117691475135021	74	94	0.75	0.16666666666666666	4	1	0.1
0.45763869797222334	0.4220708374624266	108	128	0.5	0.16666666666666666	3	1	0.08
0.45781267793209784	0.4305851986606797	142	162	0.75	0.16666666666666666	6	3	0.05
0.4578562122080517	0.4292893758040138	43	63	0.5	0.3333333333333333	5	3	0.1
0.45786670461494494	0.43310966425222835	147	167	0.75	0.16666666666666666	5	3	0.05
0.457950630228319	0.4184885935224846	32	52	0.5	0.6666666666666666	4	2	0.08
0.4579658529660094	0.3855167143497205	76	96	0.75	0.6666666666666666	5	1	0.03
0.4579791831637911	0.43633906502864145	152	172	0.2	0.16666666666666666	6	1	0.08
0.4579970525220723	0.4197644357657008	104	124	0.5	0.3333333333333333	5	2	0.05
0.4580051231429263	0.42390277805077736	329	349	1	0.16666666666666666	4	3	0.03
0.45803439259913126	0.4420576643459914	83	103	0.1	0.6666666666666666	6	1	0.1
0.4581517033108706	0.4301229399356008	132	152	0.5	0.16666666666666666	5	1	0.05
0.4581822297478183	0.42196261840938604	107	127	0.5	0.16666666666666666	6	1	0.1
0.4583551900351185	0.4193976147909819	38	58	1	0.3333333333333333	3	3	0.1
0.45845519010748903	0.43872015645924234	298	318	0.1	0.6666666666666666	6	1	0.03
0.45848752356743183	0.4386109715215784	194	214	0.5	0.16666666666666666	5	2	0.03
0.45851050545891914	0.40842795036420165	125	145	1	0.3333333333333333	4	2	0.03
0.45851131187603017	0.404308310023042	44	64	1	0.3333333333333333	4	2	0.1
0.45853776369846166	0.40175706876805073	60	80	0.75	0.3333333333333333	5	2	0.1
0.45854305952309937	0.4156304729717275	19	39	0.5	0.6666666666666666	4	1	0.08
0.4585561618557175	0.4058798942721323	49	69	0.75	0.6666666666666666	5	2	0.05
0.4585901247665257	0.43650488244468255	118	138	0.5	0.16666666666666666	4	2	0.05
0.4586514334843942	0.3875637023565148	93	113	0.75	0.6666666666666666	4	1	0.03
0.45865827472991044	0.3478882206612403	67	87	1	0.6666666666666666	6	1	0.05
0.45866555811117854	0.43047616895127633	115	135	0.5	0.16666666666666666	5	3	0.08
0.45867822383223056	0.42216913474967693	74	94	0.5	0.16666666666666666	4	1	0.1
0.4587196294530028	0.45128855501177956	94	114	0.1	0.3333333333333333	4	1	0.08
0.4587548875516376	0.43465012311305185	48	68	0.2	0.3333333333333333	3	1	0.08
0.4588306978262417	0.3933245023197963	35	55	0.75	0.6666666666666666	4	2	0.1
0.45885061000944566	0.4187882010373966	293	313	1	0.16666666666666666	6	2	0.03
0.45886898527263736	0.41420261872863595	39	59	0.5	0.6666666666666666	3	2	0.1
0.4588928326729355	0.40670800194874257	113	133	1	0.6666666666666666	6	3	0.03
0.4589119749328864	0.3989447666974189	150	170	1	0.16666666666666666	4	1	0.08
0.4589267341392708	0.42547557934974195	31	51	0.5	0.3333333333333333	5	1	0.08
0.45894377842006157	0.40996907905376906	41	61	0.5	0.3333333333333333	5	1	0.1
0.45897792405868276	0.4291457368063531	110	130	0.75	0.3333333333333333	4	3	0.03
0.458989637095061	0.41517426670626745	37	57	0.5	0.6666666666666666	5	2	0.08
0.4590690145765459	0.41520541110711107	86	106	1	0.3333333333333333	6	3	0.05
0.4591122829974147	0.38657274412838005	114	134	1	0.3333333333333333	5	1	0.03
0.45917852480251353	0.41020282106079486	88	108	1	0.6666666666666666	4	3	0.03
0.4591788197185009	0.4300668461040962	37	57	0.2	0.6666666666666666	5	1	0.08
0.4592156912736407	0.4291178268927068	141	161	0.75	0.16666666666666666	4	3	0.05
0.45921933544487875	0.4315097629578049	72	92	1	0.16666666666666666	4	2	0.08
0.4592544417672417	0.4219064109097887	118	138	1	0.16666666666666666	3	3	0.1
0.4593160164280647	0.4264441899536375	356	376	0.75	0.16666666666666666	4	3	0.03
0.4593541239336429	0.4054552768765074	73	93	0.5	0.6666666666666666	3	2	0.08
0.45937264780988674	0.4155879245005922	74	94	1	0.16666666666666666	5	1	0.08
0.4593952048736404	0.3998954608902194	82	102	1	0.3333333333333333	6	1	0.03
0.45940663357285233	0.3542563900530143	56	76	1	0.6666666666666666	4	1	0.08
0.45944286217208696	0.4192495461990316	40	60	0.75	0.3333333333333333	5	2	0.08
0.4594754781959241	0.4454214928727405	170	190	0.2	0.6666666666666666	6	2	0.03
0.45951719699843224	0.41488105995434155	63	83	0.75	0.16666666666666666	5	1	0.1
0.4595332067224601	0.39296329336206554	109	129	1	0.6666666666666666	4	2	0.03
0.4595365364569747	0.44418592490865955	203	223	0.1	0.3333333333333333	4	1	0.05
0.45958552653579404	0.4255898387820033	32	52	0.5	0.6666666666666666	5	3	0.1
0.45958961666890064	0.4470620322802899	202	222	0.2	0.16666666666666666	4	1	0.03
0.45963249777595744	0.42370275587615136	50	70	0.5	0.3333333333333333	4	3	0.1
0.45965544705298284	0.3965537990224346	105	125	0.75	0.6666666666666666	5	3	0.08
0.45966511224520573	0.4354545826529091	46	66	0.2	0.3333333333333333	4	1	0.1
0.4596735041448393	0.42316195804717666	43	63	0.2	0.6666666666666666	4	1	0.1
0.4596925640812004	0.4292335232845335	86	106	0.75	0.16666666666666666	5	2	0.08
0.4597403174622699	0.41989253902298784	24	44	0.5	0.6666666666666666	4	2	0.1
0.4597707573099052	0.4425163866458384	145	165	0.2	0.16666666666666666	5	1	0.05
0.4597728146946026	0.4433486531183337	255	275	0.2	0.16666666666666666	3	1	0.03
0.4597975690570892	0.41014202405884853	61	81	1	0.16666666666666666	4	1	0.1
0.45983664202238334	0.3882949050110018	57	77	0.75	0.3333333333333333	4	1	0.08
0.45986766399757006	0.4228854128313627	37	57	0.75	0.3333333333333333	6	3	0.08
0.4598840923804393	0.4377480891427919	113	133	0.2	0.3333333333333333	4	1	0.03
0.4598859963549692	0.37409954241262305	28	48	0.75	0.6666666666666666	6	1	0.08
0.4599211912370166	0.4307852165780757	82	102	0.75	0.16666666666666666	3	3	0.08
0.4599572090262841	0.4228847131104312	29	49	0.75	0.3333333333333333	5	3	0.1
0.4599855499734958	0.4294894903663982	104	124	1	0.16666666666666666	6	3	0.08
0.46001729933231195	0.4310479533337669	105	125	0.75	0.16666666666666666	6	2	0.05
0.4600335735015688	0.3533257240274116	35	55	1	0.6666666666666666	6	1	0.08
0.46005503248961366	0.4326655267010371	173	193	0.5	0.16666666666666666	6	1	0.03
0.46013722974707505	0.3781222812079843	49	69	1	0.6666666666666666	3	1	0.08
0.4601554175617557	0.4443766308138485	68	88	0.1	0.6666666666666666	3	1	0.1
0.4601614783796776	0.44040652278853226	151	171	0.5	0.16666666666666666	4	2	0.03
0.4602073969185919	0.403765275565769	35	55	1	0.3333333333333333	3	1	0.08
0.4602686344199923	0.42801902722144913	48	68	0.2	0.6666666666666666	6	1	0.08
0.46027091751991445	0.4189605641385144	54	74	0.75	0.3333333333333333	5	3	0.08
0.4602981064714063	0.41127771673743324	36	56	0.5	0.6666666666666666	5	1	0.05
0.4603789006635789	0.39271187801204654	139	159	1	0.3333333333333333	5	2	0.05
0.4603849490183396	0.42768202027416935	61	81	0.5	0.6666666666666666	3	3	0.05
0.4604048509560218	0.4121806454904306	37	57	0.75	0.3333333333333333	6	2	0.08
0.4605345515468158	0.4432937387407999	113	133	0.5	0.16666666666666666	3	3	0.05
0.4605667915417177	0.4282001743113259	73	93	0.5	0.16666666666666666	5	1	0.08
0.460665430222662	0.4459537184942989	78	98	0.2	0.3333333333333333	5	2	0.1
0.4609152152247299	0.41486531450018493	115	135	0.5	0.3333333333333333	6	1	0.03
0.46094676362416587	0.44815731394642494	112	132	0.1	0.3333333333333333	6	1	0.08
0.46099004580145697	0.42719527690013503	52	72	0.5	0.3333333333333333	3	3	0.1
0.4610111007823328	0.4436914532828007	207	227	0.1	0.6666666666666666	5	1	0.03
0.4610119804382389	0.4326647803496232	123	143	0.5	0.3333333333333333	5	3	0.03
0.4610246868331826	0.434178681828025	209	229	0.75	0.16666666666666666	3	3	0.03
0.4610250874317988	0.4294887810985636	96	116	0.5	0.16666666666666666	4	2	0.1
0.46117113623001343	0.42263984681975303	27	47	0.75	0.3333333333333333	4	2	0.1
0.46130655396568254	0.4535640803603562	207	227	0.1	0.16666666666666666	5	1	0.08
0.4613682534308401	0.4393683352094704	75	95	0.5	0.16666666666666666	6	3	0.1
0.4614251559104462	0.4140635918520444	85	105	0.5	0.3333333333333333	3	1	0.05
0.46143044411494305	0.41458830201618957	115	135	0.75	0.6666666666666666	6	3	0.03
0.4614699856652316	0.3945008732670196	36	56	0.75	0.6666666666666666	3	1	0.08
0.4615354886072701	0.4040837250117274	57	77	1	0.3333333333333333	6	3	0.1
0.46155467424742574	0.4034125632665775	19	39	0.5	0.6666666666666666	4	1	0.1
0.4615578960581627	0.433433224694828	136	156	0.5	0.16666666666666666	6	2	0.05
0.46160063937533546	0.4328009502847525	65	85	0.75	0.16666666666666666	3	3	0.1
0.46164815384580943	0.45089142709578506	174	194	0.2	0.3333333333333333	6	2	0.03
0.4617369131546532	0.42076033983379546	52	72	1	0.3333333333333333	3	2	0.05
0.4618205680255613	0.41258785605374004	31	51	0.75	0.6666666666666666	3	3	0.1
0.461834883211019	0.38211635062875055	75	95	0.75	0.6666666666666666	6	1	0.03
0.4618958639301668	0.42799216445987787	62	82	0.75	0.3333333333333333	6	3	0.05
0.4619033850693079	0.42660237333055834	61	81	1	0.16666666666666666	6	2	0.08
0.46195141139150286	0.4099135046883804	43	63	0.75	0.6666666666666666	4	3	0.08
0.46199363196939625	0.4323705445672183	46	66	0.2	0.3333333333333333	5	1	0.08
0.4620055496389413	0.45545492448475844	108	128	0.1	0.3333333333333333	5	1	0.08
0.4620601369569849	0.4469226670481511	145	165	0.2	0.16666666666666666	4	1	0.05
0.4620746356080067	0.4252824155123264	52	72	1	0.16666666666666666	3	2	0.1
0.4621227616383137	0.42950071946329105	78	98	1	0.16666666666666666	6	2	0.05
0.4621346513387925	0.43414183467675493	172	192	1	0.16666666666666666	5	3	0.03
0.4621751645925209	0.38951017483133554	39	59	0.75	0.3333333333333333	6	1	0.08
0.46217570123272145	0.4495081366745454	168	188	0.2	0.16666666666666666	3	2	0.1
0.46218269705732373	0.4318218433756847	30	50	0.2	0.6666666666666666	3	1	0.1
0.4622451556496791	0.42532089618135466	84	104	1	0.16666666666666666	5	3	0.08
0.4623121550732665	0.38161300397240294	35	55	1	0.6666666666666666	6	2	0.1
0.46238332352735706	0.40826021102259585	24	44	0.75	0.6666666666666666	6	2	0.08
0.4623910106508268	0.41137977987562135	41	61	0.5	0.3333333333333333	6	1	0.08
0.46239646196915357	0.4480271786154478	81	101	0.1	0.3333333333333333	5	1	0.1
0.4623979411163963	0.4064155915699333	94	114	0.5	0.6666666666666666	3	1	0.03
0.4624692311112618	0.4181332906349944	70	90	0.5	0.6666666666666666	5	3	0.08
0.4624707109175621	0.443373761138984	87	107	0.1	0.6666666666666666	4	1	0.08
0.4625692367117298	0.4036603784850132	34	54	0.75	0.3333333333333333	4	1	0.1
0.46260454559093883	0.3895411967022734	17	37	0.75	0.6666666666666666	4	1	0.1
0.46262172813082625	0.4389687015217903	86	106	0.2	0.16666666666666666	6	1	0.1
0.4626701713884612	0.41138383416488994	119	139	0.75	0.6666666666666666	5	3	0.03
0.46267493831491496	0.43333417226885934	115	135	1	0.16666666666666666	6	3	0.05
0.46271678104892616	0.40827969508009904	124	144	1	0.16666666666666666	6	1	0.05
0.4627440042934511	0.4249193143715911	82	102	0.75	0.16666666666666666	6	1	0.05
0.4627483245629185	0.4509045115516767	235	255	0.1	0.3333333333333333	5	1	0.03
0.4628063221979268	0.412447195135334	86	106	0.75	0.3333333333333333	4	2	0.05
0.46281313980176625	0.4322330641369891	72	92	1	0.16666666666666666	4	3	0.08
0.46284243559466404	0.41312371958709104	29	49	1	0.6666666666666666	4	2	0.05
0.46285582032804834	0.4517854417065	243	263	0.1	0.3333333333333333	6	1	0.03
0.4628755272493197	0.43155955651791733	43	63	0.5	0.3333333333333333	3	2	0.08
0.46298683504733795	0.3930946033189983	92	112	1	0.6666666666666666	5	2	0.03
0.463004298323666	0.40826621905966193	56	76	0.5	0.6666666666666666	3	1	0.05
0.4630325077139053	0.43783005575842576	79	99	0.2	0.3333333333333333	6	1	0.05
0.4630575389892725	0.41453653933546564	45	65	1	0.3333333333333333	3	3	0.08
0.4630888069234029	0.41202354204091884	53	73	1	0.3333333333333333	4	2	0.05
0.4631877516528689	0.4226844208106778	30	50	1	0.3333333333333333	5	3	0.08
0.46324473553563694	0.43751770357251574	175	195	0.2	0.6666666666666666	3	2	0.05
0.4632910054946907	0.4394709467712078	79	99	0.2	0.6666666666666666	3	2	0.08
0.4633169753225615	0.42950420783066834	24	44	0.75	0.3333333333333333	4	3	0.1
0.46336670416214765	0.3755192297058786	37	57	1	0.3333333333333333	6	1	0.1
0.4633873733520504	0.40369294113448495	83	103	0.75	0.3333333333333333	6	1	0.03
0.4634222787431113	0.40378400480214405	45	65	1	0.3333333333333333	5	2	0.08
0.4634344391414194	0.44236068667961137	61	81	0.2	0.6666666666666666	6	2	0.1
0.46356676640665045	0.42742546121841624	47	67	0.75	0.16666666666666666	3	1	0.1
0.4636862776341012	0.4237081864224558	71	91	0.5	0.6666666666666666	4	2	0.03
0.4636931774321724	0.3706735863700905	81	101	0.75	0.6666666666666666	4	1	0.05
0.4637962791945045	0.39418921930241446	103	123	0.5	0.6666666666666666	6	1	0.03
0.4638046176695473	0.4275254141475132	71	91	0.2	0.6666666666666666	5	1	0.05
0.4638884322463518	0.4591758086204902	91	111	0.2	0.6666666666666666	3	3	0.1
0.4639151469035059	0.43916812081258916	84	104	0.2	0.16666666666666666	5	1	0.1
0.46395490659695193	0.42214194340542666	50	70	1	0.16666666666666666	4	2	0.1
0.46397683770611914	0.43112965476835435	38	58	0.5	0.6666666666666666	4	3	0.05
0.46402438519896283	0.4429459717231808	84	104	0.1	0.6666666666666666	5	1	0.08
0.46402828019460196	0.45015439160502535	136	156	0.1	0.3333333333333333	5	1	0.05
0.46407910240393	0.4235283711514926	94	114	1	0.3333333333333333	5	3	0.03
0.46416274738884505	0.4349580555854488	47	67	0.5	0.16666666666666666	3	1	0.1
0.46419187133059037	0.43005765013203384	80	100	0.5	0.16666666666666666	3	2	0.1
0.4643330184125611	0.44652902317999416	131	151	0.2	0.3333333333333333	6	2	0.05
0.4644358981349839	0.4442261236845009	130	150	0.2	0.3333333333333333	4	2	0.08
0.4645316219622964	0.4108795481600284	52	72	1	0.3333333333333333	6	2	0.05
0.4646281558974491	0.4466921845590363	189	209	0.2	0.3333333333333333	4	2	0.03
0.46477284805837793	0.4029366968929198	18	38	1	0.6666666666666666	6	2	0.08
0.46477396159737855	0.4239556643625615	64	84	0.5	0.6666666666666666	3	2	0.03
0.4647924694689707	0.4355654033344553	109	129	0.5	0.16666666666666666	4	3	0.08
0.46485864233947827	0.4453065570655129	156	176	0.2	0.3333333333333333	3	2	0.05
0.4648803105625387	0.4451125206999073	198	218	0.2	0.16666666666666666	5	1	0.03
0.4648949513820412	0.38254980554832546	59	79	1	0.6666666666666666	6	1	0.03
0.46495321141418156	0.4253048758133318	99	119	0.75	0.16666666666666666	5	1	0.05
0.46498553549531985	0.4123052568910818	39	59	0.75	0.6666666666666666	6	3	0.08
0.4650164722148688	0.4577539567233812	209	229	0.2	0.6666666666666666	6	3	0.05
0.46504224352051404	0.409864256737028	36	56	0.75	0.6666666666666666	6	2	0.05
0.46518976459411165	0.45626145168387794	249	269	0.1	0.16666666666666666	5	1	0.05
0.46527873801238706	0.4356735879669834	159	179	0.75	0.16666666666666666	4	2	0.03
0.4652963094409999	0.44473017043765245	75	95	0.2	0.3333333333333333	3	2	0.1
0.4654048588575692	0.4535605063849728	57	77	0.2	0.6666666666666666	5	2	0.05
0.4654108666681587	0.44371515743016227	168	188	0.2	0.6666666666666666	3	2	0.03
0.46544761518331723	0.4257759438186595	77	97	0.75	0.16666666666666666	6	2	0.08
0.4654539717801853	0.3997609510529281	95	115	0.75	0.3333333333333333	3	1	0.05
0.46547679102492795	0.4264242470978106	246	266	1	0.16666666666666666	6	3	0.03
0.4654934546697948	0.4238564641683557	114	134	0.75	0.3333333333333333	6	3	0.03
0.4655170640527411	0.4185568944681226	129	149	1	0.3333333333333333	3	3	0.03
0.46556525921475594	0.4165459968109856	78	98	0.5	0.3333333333333333	3	2	0.1
0.46563068092501103	0.4555682760819976	57	77	0.2	0.6666666666666666	4	2	0.05
0.46567473297895107	0.3877787070563523	44	64	1	0.6666666666666666	3	2	0.1
0.4657238762644217	0.4473337771987722	177	197	0.2	0.16666666666666666	4	2	0.08
0.46588378626053845	0.45065268481578846	86	106	0.1	0.6666666666666666	3	1	0.05
0.4659599029653792	0.4028990562007989	69	89	1	0.6666666666666666	6	3	0.05
0.46598206957173094	0.4666625468326859	275	295	0.2	0.16666666666666666	3	3	0.08
0.4661187085127829	0.4296091582180823	99	119	1	0.16666666666666666	5	2	0.05
0.46614124902476306	0.4176912294772099	120	140	1	0.3333333333333333	4	3	0.03
0.46625240661419304	0.43963603239815585	182	202	0.2	0.6666666666666666	5	2	0.03
0.4662683985718997	0.4199478249138817	74	94	1	0.16666666666666666	5	2	0.1
0.46629723321226235	0.4418216074921617	167	187	0.2	0.6666666666666666	4	2	0.03
0.4663035968643607	0.39093593508044733	21	41	0.75	0.6666666666666666	5	1	0.08
0.4663351030564469	0.41004237671073346	45	65	0.5	0.6666666666666666	5	2	0.1
0.4663776744784149	0.42712854804719286	71	91	0.5	0.16666666666666666	4	1	0.08
0.46657517857814906	0.4123144867519645	24	44	0.75	0.6666666666666666	5	3	0.1
0.4667237503302619	0.4515328418311137	66	86	0.1	0.3333333333333333	4	1	0.1
0.4667663533193988	0.4426340932242644	96	116	0.2	0.6666666666666666	6	2	0.05
0.46678478150096475	0.38922728300719417	120	140	0.5	0.6666666666666666	5	1	0.03
0.4668795124998827	0.4518579397269289	181	201	0.1	0.3333333333333333	3	1	0.03
0.466898793469597	0.4540071046845447	131	151	0.2	0.6666666666666666	4	3	0.1
0.46691132324813406	0.43540373280400596	85	105	0.5	0.16666666666666666	3	3	0.08
0.4669615470291521	0.4188689582340333	77	97	1	0.3333333333333333	6	2	0.03
0.4669790376125793	0.4502931614531801	75	95	0.1	0.3333333333333333	3	1	0.1
0.4669843663111737	0.4171421133856813	59	79	0.5	0.6666666666666666	6	2	0.05
0.4670052515328441	0.42575574886414647	119	139	0.5	0.3333333333333333	6	2	0.03
0.467034459413457	0.45870301908137756	97	117	0.2	0.6666666666666666	3	3	0.08
0.4670389814317278	0.4140632529972498	96	116	0.2	0.6666666666666666	4	1	0.08
0.4670585185064151	0.4192225509678594	52	72	0.75	0.3333333333333333	4	3	0.08
0.4671525236700385	0.45915446092181883	238	258	0.2	0.16666666666666666	6	2	0.03
0.46718285434717455	0.41509038390479536	58	78	0.75	0.6666666666666666	5	2	0.03
0.4671831099657025	0.4264446465062177	161	181	0.75	0.16666666666666666	4	1	0.03
0.4672427211717125	0.3721552344490029	62	82	0.75	0.6666666666666666	5	1	0.05
0.46728225552082525	0.4182538330247624	51	71	0.75	0.3333333333333333	3	3	0.1
0.4673238334252956	0.4504171487769132	56	76	0.2	0.3333333333333333	6	2	0.08
0.46733528551507386	0.41897092982067685	66	86	0.75	0.3333333333333333	3	2	0.05
0.467572011873682	0.43382399678320366	46	66	0.75	0.16666666666666666	6	2	0.1
0.46766836435078035	0.398789275748942	65	85	0.5	0.6666666666666666	4	1	0.05
0.4676825514586446	0.4274435737047315	132	152	0.2	0.6666666666666666	4	1	0.03
0.46812390533296283	0.4561477853394991	176	196	0.2	0.6666666666666666	4	3	0.08
0.468205755574275	0.44911310867928267	92	112	0.2	0.3333333333333333	4	2	0.05
0.4684578632610875	0.45873423601213004	134	154	0.2	0.3333333333333333	3	3	0.1
0.46846781641041424	0.4221806169668487	53	73	0.75	0.16666666666666666	5	1	0.08
0.4686863991077209	0.45974207092568636	275	295	0.2	0.16666666666666666	4	2	0.03
0.4686878532512171	0.4199606559773978	70	90	0.75	0.16666666666666666	4	2	0.1
0.4687495044464982	0.4455875863311167	111	131	0.1	0.3333333333333333	6	1	0.1
0.46883819449024994	0.41090071929629735	129	149	1	0.16666666666666666	5	1	0.05
0.46884197969919833	0.4627152239155275	117	137	0.2	0.3333333333333333	5	3	0.1
0.4689354664163464	0.4158217657397574	67	87	1	0.16666666666666666	6	1	0.08
0.46893740654185295	0.44658394818893893	52	72	0.2	0.6666666666666666	4	2	0.1
0.46903682232320243	0.44985980839974793	67	87	0.1	0.6666666666666666	6	1	0.08
0.4693760339900128	0.46185531479091907	159	179	0.2	0.3333333333333333	3	3	0.08
0.469564005846906	0.4500434560778405	36	56	0.2	0.6666666666666666	5	2	0.08
0.4695892872267986	0.4592728292253909	196	216	0.2	0.3333333333333333	5	3	0.08
0.4696354942964511	0.4136035808644042	43	63	0.75	0.6666666666666666	3	2	0.05
0.4696677933476899	0.43996653959773735	183	203	0.2	0.3333333333333333	5	2	0.05
0.46978297162064786	0.42581300673164724	20	40	0.75	0.3333333333333333	6	2	0.1
0.46979944419343894	0.46265786070183784	53	73	0.2	0.6666666666666666	6	3	0.1
0.46991607791026996	0.41458467504403695	64	84	0.75	0.6666666666666666	4	2	0.03
0.4699536627813449	0.428705163494719	51	71	0.2	0.6666666666666666	3	1	0.08
0.4699864117599545	0.3380763261310928	36	56	1	0.6666666666666666	6	1	0.1
0.47017937506185936	0.4415316712600654	43	63	0.5	0.16666666666666666	6	2	0.1
0.4702073573140376	0.4654167171017025	213	233	0.2	0.6666666666666666	6	3	0.03
0.4702378299487677	0.4425585670291357	129	149	0.1	0.6666666666666666	5	1	0.05
0.4702529085261433	0.420527818626423	27	47	0.75	0.3333333333333333	6	3	0.1
0.47025728375218945	0.39904675142131807	39	59	0.75	0.6666666666666666	3	2	0.1
0.47045852500981145	0.4272498652565218	57	77	0.75	0.3333333333333333	3	3	0.05
0.47054841586225105	0.39784246402791434	93	113	1	0.6666666666666666	4	3	0.05
0.47066842000608167	0.40247819006092067	66	86	1	0.16666666666666666	6	1	0.1
0.47083687872427016	0.41088167024259864	23	43	1	0.6666666666666666	6	3	0.08
0.4711048848473823	0.4622300035076849	108	128	0.1	0.16666666666666666	5	1	0.1
0.4711529106316403	0.40121411838342935	32	52	0.75	0.6666666666666666	5	2	0.08
0.47116412766195065	0.42849563691048753	138	158	0.5	0.16666666666666666	5	2	0.05
0.47129679180684697	0.457144281859007	189	209	0.2	0.6666666666666666	4	3	0.05
0.4713149599447745	0.4022147735720299	34	54	0.75	0.6666666666666666	4	2	0.08
0.4713692958623653	0.46492028547404907	120	140	0.1	0.16666666666666666	4	1	0.1
0.4714043955547744	0.46452820261343586	122	142	0.2	0.6666666666666666	5	3	0.05
0.47156189207316496	0.43701605725181314	37	57	0.2	0.6666666666666666	6	1	0.05
0.47158486620537376	0.37637872689729845	54	74	1	0.6666666666666666	4	2	0.1
0.4716545962694229	0.4514874614690108	79	99	0.1	0.3333333333333333	3	1	0.08
0.47168238186235384	0.40869302757301124	21	41	0.5	0.6666666666666666	5	1	0.08
0.47178482892942103	0.43043970743773996	28	48	0.2	0.6666666666666666	5	1	0.1
0.47194237671732714	0.4051104674883221	37	57	1	0.6666666666666666	5	2	0.05
0.4719681008270269	0.41004652873765307	32	52	1	0.3333333333333333	6	2	0.08
0.4719974601194958	0.46650868749560204	180	200	0.2	0.3333333333333333	3	3	0.05
0.47223880597025086	0.43255977666013734	49	69	0.2	0.3333333333333333	4	1	0.08
0.4724675384970339	0.45700716757924437	113	133	0.2	0.3333333333333333	3	2	0.03
0.47309982461245015	0.46450335268721316	73	93	0.2	0.6666666666666666	6	3	0.08
0.47311831373819874	0.4582748023657739	105	125	0.2	0.16666666666666666	3	2	0.08
0.47322212046123785	0.4234041897754947	20	40	0.75	0.6666666666666666	3	3	0.08
0.47343823848149347	0.4615696348147922	112	132	0.2	0.16666666666666666	6	2	0.08
0.47368469650468187	0.41327455104898153	32	52	0.75	0.3333333333333333	5	1	0.05
0.4739333762738759	0.4055637201340836	18	38	1	0.6666666666666666	6	3	0.1
0.4739458420348776	0.3749848106424804	38	58	0.75	0.3333333333333333	6	1	0.1
0.47407389941745764	0.4682225539887537	180	200	0.2	0.6666666666666666	3	3	0.03
0.4741466727760303	0.401079509262494	11	31	1	0.6666666666666666	3	1	0.1
0.4744508207145738	0.4572582606113462	132	152	0.2	0.6666666666666666	5	3	0.08
0.4746886806657819	0.46186595639864064	124	144	0.2	0.6666666666666666	3	3	0.05
0.4750211843551794	0.46684037912980814	145	165	0.2	0.3333333333333333	5	3	0.05
0.4752124223633246	0.41616619225125123	50	70	1	0.6666666666666666	6	2	0.03
0.475536457763236	0.46275400291447955	64	84	0.2	0.6666666666666666	5	3	0.1
0.4755554283442671	0.4050569050936439	9	29	1	0.6666666666666666	5	2	0.1
0.4757773267303534	0.3935033742221208	31	51	0.75	0.6666666666666666	6	1	0.05
0.4758787255263263	0.4683744061558357	199	219	0.2	0.16666666666666666	3	2	0.03
0.4761338931089001	0.45638498828247864	80	100	0.2	0.16666666666666666	3	1	0.05
0.4764447198492864	0.46812128377162116	273	293	0.2	0.3333333333333333	6	3	0.03
0.47651133388111233	0.47070264401352235	77	97	0.2	0.3333333333333333	4	3	0.08
0.4769129773696314	0.4520988474004636	53	73	0.2	0.3333333333333333	6	2	0.1
0.47712074055654036	0.40861651448064756	72	92	1	0.6666666666666666	3	2	0.03
0.4771875295920701	0.4715460319033269	316	336	0.2	0.16666666666666666	5	3	0.05
0.47719057249927066	0.47167353783903077	204	224	0.1	0.16666666666666666	5	1	0.03
0.4772071259310118	0.46455932907271463	96	116	0.1	0.16666666666666666	3	1	0.1
0.4777352921471552	0.4745682830890713	165	185	0.2	0.3333333333333333	5	3	0.03
0.4777620513333436	0.4158367919429971	72	92	1	0.16666666666666666	6	2	0.1
0.47848169988544514	0.4555318546431783	102	122	0.1	0.3333333333333333	3	1	0.05
0.47895366272601575	0.47736998313707213	187	207	0.1	0.16666666666666666	4	1	0.03
0.47910541027193126	0.45378306946256053	36	56	0.1	0.6666666666666666	3	1	0.08
0.47962239746872143	0.46265788274187536	49	69	0.2	0.16666666666666666	6	1	0.05
0.47985017194797097	0.459537266691066	83	103	0.2	0.3333333333333333	5	2	0.03
0.48015108225231856	0.46865651534808783	81	101	0.1	0.16666666666666666	3	1	0.08
0.480338802581915	0.4662042774303192	81	101	0.2	0.16666666666666666	6	1	0.03
0.48060435106829447	0.4664245847608852	79	99	0.2	0.16666666666666666	5	2	0.08
0.48087140011601387	0.46592202041220565	118	138	0.2	0.3333333333333333	4	3	0.1
0.48161873371206737	0.47102503682295377	109	129	0.1	0.16666666666666666	6	1	0.05
0.48186284347983094	0.4693807894099009	123	143	0.2	0.16666666666666666	6	2	0.05
0.48203595257929516	0.47268054538294885	188	208	0.1	0.6666666666666666	4	2	0.1
0.4824383726046031	0.48169504133109886	99	119	0.2	0.16666666666666666	5	3	0.1
0.48256281110414706	0.46764712388475316	134	154	0.2	0.6666666666666666	5	3	0.03
0.4834761965044289	0.47440211774914337	55	75	0.1	0.3333333333333333	4	1	0.03
0.4837637097611643	0.46877833448792583	83	103	0.2	0.3333333333333333	6	3	0.1
0.48386662425683397	0.480273059978274	80	100	0.2	0.16666666666666666	3	3	0.1
0.4839730575880418	0.4725362551047251	72	92	0.1	0.16666666666666666	4	1	0.08
0.4841747337549063	0.48392384814440714	78	98	0.1	0.6666666666666666	3	2	0.1
0.4847006589148628	0.47229144444425936	110	130	0.1	0.16666666666666666	4	1	0.05
0.48485396805656067	0.48308787675674314	136	156	0.1	0.16666666666666666	6	1	0.03
0.4852538172629776	0.4881568236948903	149	169	0.1	0.6666666666666666	4	2	0.05
0.4871338792153689	0.47767143387258804	118	138	0.1	0.16666666666666666	3	1	0.03
0.4877245767418006	0.47514191114164506	45	65	0.2	0.16666666666666666	5	2	0.1
0.4881438938522591	0.4776130666009123	88	108	0.2	0.6666666666666666	4	3	0.03
0.48859820234473644	0.4157243989145672	11	31	1	0.6666666666666666	4	3	0.1
0.48943988496287383	0.48416242254757313	145	165	0.1	0.6666666666666666	6	2	0.05
0.48966797497425407	0.47916489869524953	130	150	0.2	0.16666666666666666	6	3	0.1
0.49007374635954903	0.48633295012390165	54	74	0.2	0.16666666666666666	5	2	0.03
0.49057549235327974	0.4880238814027368	189	209	0.2	0.16666666666666666	5	3	0.03
0.49103672352042077	0.48285248619012633	108	128	0.1	0.6666666666666666	5	2	0.1
0.49140414300123003	0.4860971292923357	56	76	0.1	0.16666666666666666	3	1	0.05
0.4918472597961464	0.4872772903384624	42	62	0.2	0.16666666666666666	4	3	0.08
0.49327214336537045	0.45853074211274847	17	37	0.2	0.3333333333333333	4	2	0.1
0.49475522325250665	0.4848863711614969	36	56	0.2	0.3333333333333333	6	3	0.05
0.49488398606598644	0.481012847155541	42	62	0.2	0.16666666666666666	5	2	0.05
0.49529477487050944	0.4922237339691099	36	56	0.1	0.6666666666666666	4	2	0.08
0.4953687339648054	0.48434425929705666	67	87	0.2	0.3333333333333333	4	3	0.03
0.49542837956799307	0.4884669939173799	89	109	0.1	0.3333333333333333	5	2	0.1
0.4958406869153416	0.4934590660588425	25	45	0.2	0.16666666666666666	4	3	0.1
0.49673448511116036	0.4775463559889924	31	51	0.1	0.16666666666666666	6	1	0.1
0.497024091844239	0.4925414381076266	83	103	0.2	0.16666666666666666	6	3	0.03
0.49743166450124127	0.4977477336214879	11	31	0.1	0.3333333333333333	6	2	0.08
0.49786327600684027	0.49742474584659735	24	44	0.1	0.3333333333333333	4	2	0.08
0.4980125252477689	0.4963976892699395	31	51	0.1	0.6666666666666666	6	2	0.03
0.4980701049230551	0.4963334256702531	10	30	0.1	0.3333333333333333	3	2	0.08
0.49859019899832296	0.49715966206846346	4	24	0.1	0.3333333333333333	3	2	0.1
0.4987070500385883	0.49599325231356994	7	27	0.2	0.3333333333333333	4	3	0.05
0.4987158490890043	0.4958431307382293	34	54	0.1	0.6666666666666666	4	2	0.03
0.49884490949374477	0.4979065823792786	26	46	0.1	0.3333333333333333	6	2	0.1
0.49887388681413647	0.49559433898692484	24	44	0.2	0.3333333333333333	3	3	0.03
0.4989383436635939	0.494076220618928	48	68	0.1	0.6666666666666666	5	2	0.05
0.49910566799748424	0.49683437643047784	11	31	0.2	0.16666666666666666	4	3	0.05
0.4992288689185831	0.4992164545325463	54	74	0.1	0.3333333333333333	3	3	0.08
0.499239946295078	0.49782539723438335	13	33	0.2	0.16666666666666666	3	3	0.05
0.49928787142608083	0.4990611390322249	25	45	0.1	0.3333333333333333	5	2	0.05
0.49929765927393427	0.49625136589170343	1	21	0.1	0.6666666666666666	6	2	0.1
0.4993995114658912	0.49369751199073203	13	33	0.1	0.6666666666666666	5	2	0.08
0.499614421367489	0.4991736071725167	2	22	0.1	0.3333333333333333	4	2	0.05
0.4997193240899493	0.4993198786769421	21	41	0.1	0.16666666666666666	5	2	0.1
0.4998416688787878	0.4989499414248017	3	23	0.1	0.6666666666666666	3	2	0.03
0.49985990409047115	0.4998008328483801	7	27	0.1	0.3333333333333333	6	2	0.05
0.5000260666473433	0.5003550743328365	17	37	0.1	0.16666666666666666	3	3	0.08
0.5000335960544597	0.5000127370370098	4	24	0.1	0.16666666666666666	4	3	0.03
0.5000406752925766	0.500026470424827	35	55	0.1	0.6666666666666666	3	3	0.03
0.5000541306507006	0.4969540845835434	28	48	0.1	0.6666666666666666	5	2	0.03
0.500145008944515	0.4996822085909618	10	30	0.1	0.16666666666666666	5	2	0.03
0.5001502265043136	0.5000039647442819	1	21	0.1	0.6666666666666666	4	3	0.03
0.5001571863667692	0.5000324022658087	5	25	0.1	0.16666666666666666	5	3	0.03
0.5001649648947429	0.500215335645497	10	30	0.1	0.16666666666666666	3	2	0.08
0.5002173802171619	0.49244547382606096	8	28	0.1	0.16666666666666666	6	1	0.08
0.5002447548853453	0.4999993985735912	1	21	0.1	0.16666666666666666	3	2	0.05
0.500279669046235	0.4999764354253406	4	24	0.1	0.3333333333333333	4	3	0.05
0.5003021378051338	0.5004124995508376	2	22	0.1	0.6666666666666666	5	3	0.08
0.5003122378511675	0.5002217283348505	2	22	0.1	0.6666666666666666	3	3	0.05
0.5003670897303243	0.49988169549368044	4	24	0.1	0.3333333333333333	4	3	0.03
0.5003725699495684	0.4988060272847668	12	32	0.1	0.6666666666666666	5	3	0.05
0.5004102693687115	0.4994366874532747	4	24	0.1	0.16666666666666666	3	2	0.03
0.5004597071528629	0.4998392526011965	1	21	0.1	0.3333333333333333	6	3	0.03
0.5004612930487129	0.5000109388338627	1	21	0.1	0.3333333333333333	4	2	0.03
0.5004745636389586	0.49941173828060403	1	21	0.2	0.16666666666666666	4	3	0.03
0.5004871792944247	0.5004899185429881	4	24	0.1	0.6666666666666666	3	2	0.08
0.500492761996206	0.49978968027873794	1	21	0.1	0.3333333333333333	3	3	0.03
0.5005260525184477	0.49905429255622075	8	28	0.1	0.16666666666666666	5	2	0.08
0.5005940515925341	0.49869573200428763	5	25	0.1	0.16666666666666666	4	2	0.05
0.500595411166157	0.49982289007471375	1	21	0.1	0.16666666666666666	6	3	0.03
0.5006000817407287	0.5000416553644021	33	53	0.1	0.3333333333333333	6	3	0.05
0.5006269311692266	0.5001393259209306	26	46	0.1	0.3333333333333333	6	3	0.08
0.5006285006962028	0.4999619153874648	8	28	0.1	0.3333333333333333	6	2	0.03
0.5006362012264565	0.4999703220717308	5	25	0.1	0.6666666666666666	4	3	0.05
0.5006366772081593	0.499894963899548	3	23	0.1	0.16666666666666666	4	3	0.05
0.5006965592100695	0.4997580733159993	2	22	0.1	0.6666666666666666	6	3	0.03
0.5007016332441113	0.49757468656523085	17	37	0.1	0.3333333333333333	5	2	0.03
0.5007152603986631	0.49984165630905225	2	22	0.1	0.16666666666666666	5	3	0.05
0.5007244252901623	0.4998004213271934	42	62	0.1	0.16666666666666666	3	3	0.03
0.5007440066267366	0.49979159887735497	1	21	0.1	0.6666666666666666	6	3	0.05
0.500755327831515	0.4999482543992126	4	24	0.1	0.16666666666666666	5	2	0.05
0.500810379241325	0.4999192937182255	3	23	0.1	0.16666666666666666	4	3	0.08
0.5008735753674858	0.5009244225411819	9	29	0.1	0.16666666666666666	5	3	0.1
0.5008852974860176	0.4997388721918207	1	21	0.1	0.3333333333333333	3	3	0.05
0.5008911011662865	0.5002224635464921	3	23	0.1	0.3333333333333333	4	3	0.08
0.5009076536692177	0.5009076536692177	1	21	0.1	0.16666666666666666	3	2	0.1
0.5009141606567196	0.5005108633105609	2	22	0.1	0.16666666666666666	6	3	0.08
0.5009374690444275	0.49980922122933347	10	30	0.1	0.3333333333333333	5	3	0.05
0.5009886678473557	0.4974864705050902	3	23	0.1	0.16666666666666666	6	2	0.1
0.5010288440242583	0.49874877130160067	1	21	0.1	0.3333333333333333	3	2	0.03
0.5010434934353863	0.49973937595270485	6	26	0.1	0.16666666666666666	3	3	0.05
0.5010495665289504	0.4998175931547581	2	22	0.1	0.16666666666666666	5	3	0.08
0.5010743056708002	0.4996258292739108	1	21	0.2	0.16666666666666666	6	3	0.05
0.501082264831246	0.4908830013033058	9	29	0.2	0.16666666666666666	3	2	0.05
0.5011547135132814	0.5004320452961922	1	21	0.1	0.16666666666666666	6	2	0.08
0.5011679845450743	0.49959477684925235	5	25	0.1	0.3333333333333333	5	3	0.03
0.5012082238884402	0.4988669046649546	1	21	0.2	0.16666666666666666	3	3	0.03
0.5012132190012019	0.4995278306881819	1	21	0.1	0.6666666666666666	5	3	0.03
0.5012679752247504	0.49957845593837324	1	21	0.1	0.16666666666666666	6	3	0.05
0.5013000656579595	0.49823912489631966	7	27	0.1	0.3333333333333333	4	2	0.1
0.5013063275245225	0.4863173690874721	7	27	0.2	0.16666666666666666	4	2	0.1
0.501418855994009	0.4993015743732242	10	30	0.1	0.16666666666666666	6	2	0.05
0.5014390613268809	0.48319187335092495	23	43	0.2	0.3333333333333333	6	3	0.08
0.5015943938903475	0.49978703403553404	8	28	0.1	0.6666666666666666	4	3	0.1
0.5016098257894008	0.5002929272336709	9	29	0.1	0.16666666666666666	4	2	0.1
0.501763726183829	0.49988529855787245	2	22	0.1	0.6666666666666666	3	3	0.1
0.5018553541806462	0.4998566866196759	1	21	0.1	0.16666666666666666	4	3	0.1
0.5018842468467455	0.49931886876842196	9	29	0.2	0.16666666666666666	5	3	0.08
0.5019010053149874	0.49965513105250936	1	21	0.1	0.6666666666666666	3	3	0.08
0.50195015380458	0.4983057251346446	1	21	0.1	0.3333333333333333	3	2	0.05
0.5020027144508566	0.49860834716336144	1	21	0.1	0.6666666666666666	3	2	0.05
0.5020199443508724	0.5002580921308787	1	21	0.1	0.6666666666666666	6	2	0.08
0.5020257754964084	0.4996443806236038	1	21	0.1	0.3333333333333333	6	3	0.1
0.5021121517767426	0.49906695570922743	1	21	0.1	0.16666666666666666	4	2	0.03
0.5021183217850549	0.49886994059437506	14	34	0.1	0.3333333333333333	5	2	0.08
0.502127972852607	0.4995272989347609	2	22	0.1	0.6666666666666666	6	3	0.08
0.5021367856916623	0.499607076108958	9	29	0.1	0.3333333333333333	3	3	0.1
0.5022397704102212	0.49942743756949437	1	21	0.1	0.16666666666666666	3	3	0.1
0.50234979413769	0.49905521504273526	1	21	0.1	0.16666666666666666	6	2	0.03
0.5025326430498007	0.5000904089331137	2	22	0.1	0.6666666666666666	5	3	0.1
0.5033547111506167	0.49949408691132363	1	21	0.1	0.3333333333333333	5	3	0.1
0.5034740152496484	0.49992850672416417	12	32	0.1	0.6666666666666666	6	3	0.1
0.5034770654322687	0.49922538321650145	1	21	0.1	0.6666666666666666	4	3	0.08
0.5035239421790473	0.4996905630054078	1	21	0.1	0.3333333333333333	5	3	0.08
0.5036909636707934	0.49907536422199533	9	29	0.1	0.16666666666666666	4	2	0.08
0.5037250533813588	0.49908256454218286	2	22	0.1	0.3333333333333333	4	3	0.1
0.5039842100134901	0.4974648683735966	2	22	0.2	0.16666666666666666	6	3	0.08
0.5052494339050734	0.4987366298014204	1	21	0.1	0.16666666666666666	6	3	0.1

### Sheet: XGB_gs_PBSNP+PBSEQ
testRMSE	trainRMSE	bestIter	nIter	subSampRate	colSampRate	maxDepth	minChildweight	eta
0.4412954506639464	0.268428159339907	151	171	0.75	0.39223227027636803	4	3	0.03
0.4427171376117773	0.1743788905295461	220	240	1	0.19611613513818402	4	2	0.03
0.4453466196504242	0.31010649628093834	188	208	0.2	0.39223227027636803	4	1	0.05
0.44698622907532887	0.2274642391892853	110	130	0.75	0.19611613513818402	4	2	0.05
0.44785577748422545	0.19547617741368975	142	162	0.75	0.19611613513818402	6	2	0.05
0.45059315469593614	0.133951877386147	238	258	1	0.19611613513818402	4	1	0.03
0.4522109968196425	0.1154130414147102	173	193	1	0.09805806756909201	3	1	0.1
0.4524597856393908	0.21628030761078001	97	117	1	0.39223227027636803	5	3	0.05
0.45285793362639015	0.32545056867108735	198	218	0.5	0.19611613513818402	5	3	0.03
0.4531245565114576	0.21464828937704775	80	100	0.5	0.19611613513818402	4	1	0.08
0.45369568264985977	0.271646897574884	77	97	0.5	0.19611613513818402	3	2	0.08
0.45433719328984873	0.2547784877269085	177	197	0.75	0.19611613513818402	3	2	0.03
0.45451409909849466	0.12483328005818056	194	214	1	0.09805806756909201	5	1	0.05
0.4546057441015896	0.17738939568955553	170	190	0.75	0.19611613513818402	6	1	0.03
0.45489781089261616	0.3083490590888041	134	154	0.2	0.19611613513818402	3	1	0.08
0.4553335326632366	0.324013285627083	166	186	0.5	0.39223227027636803	6	3	0.03
0.4555489244863716	0.2623218490477832	116	136	0.5	0.39223227027636803	3	2	0.05
0.4556194405778744	0.18409966196107264	63	83	1	0.19611613513818402	6	1	0.05
0.4558096685742452	0.17885853172729402	77	97	0.5	0.39223227027636803	4	1	0.1
0.45601969261311615	0.24341034098785455	136	156	0.75	0.19611613513818402	6	3	0.05
0.4561037393985346	0.2789728321516379	176	196	0.5	0.39223227027636803	3	2	0.03
0.4561484919530616	0.23497744456881897	48	68	1	0.39223227027636803	4	3	0.08
0.4564929213192678	0.2463137697153269	261	281	0.75	0.09805806756909201	3	2	0.03
0.4565635703612472	0.23999225290086265	83	103	0.5	0.39223227027636803	5	1	0.05
0.4568270608411676	0.28349822283070764	213	233	0.75	0.09805806756909201	6	3	0.03
0.4569588220880149	0.21096882643805703	123	143	0.75	0.19611613513818402	3	1	0.05
0.4570275296556704	0.22209589562836335	79	99	0.75	0.19611613513818402	3	2	0.08
0.4574416627685963	0.24443642926830872	126	146	0.5	0.09805806756909201	6	1	0.05
0.4576849279663636	0.29547846125679034	111	131	0.5	0.09805806756909201	4	3	0.1
0.4577150065864734	0.27729603438410566	94	114	0.75	0.39223227027636803	4	2	0.03
0.45772302849223967	0.17548889385163036	93	113	0.75	0.09805806756909201	5	1	0.08
0.45773946034839275	0.19113466779821212	204	224	0.75	0.09805806756909201	6	2	0.05
0.4578460628977399	0.3265326602480235	132	152	0.5	0.19611613513818402	3	2	0.03
0.45790460884625	0.20094893184340298	139	159	0.5	0.19611613513818402	6	1	0.05
0.45822333934615445	0.12394519717751254	73	93	1	0.19611613513818402	6	1	0.08
0.458276285063083	0.16900714767087152	130	150	1	0.19611613513818402	6	1	0.03
0.45830795111796113	0.2504819131485349	154	174	1	0.19611613513818402	3	2	0.03
0.45833037161448054	0.24336927921579282	75	95	0.75	0.19611613513818402	3	3	0.1
0.45904409762186016	0.161996417234672	59	79	0.75	0.39223227027636803	5	1	0.08
0.4592661510582621	0.25289114619589914	147	167	0.5	0.19611613513818402	5	1	0.03
0.4593652111581625	0.28180516129402833	61	81	0.5	0.39223227027636803	4	1	0.05
0.45941663207973954	0.16950998222050379	99	119	0.5	0.39223227027636803	3	1	0.1
0.45963821246745246	0.2380549849959852	192	212	0.75	0.09805806756909201	6	3	0.05
0.45985807886660757	0.28928059415088264	86	106	0.5	0.09805806756909201	4	2	0.08
0.45992558590139804	0.2269811328381952	236	256	1	0.09805806756909201	6	3	0.03
0.46008239216286934	0.2396445263103546	147	167	0.5	0.39223227027636803	5	2	0.05
0.4602224298650657	0.1744227421786282	36	56	1	0.39223227027636803	5	1	0.08
0.4602536211194425	0.1871814256180827	89	109	0.75	0.19611613513818402	3	1	0.08
0.46025942543888865	0.1355289446244672	52	72	1	0.19611613513818402	5	1	0.1
0.4603020164342342	0.2279039378770952	107	127	0.75	0.39223227027636803	4	1	0.03
0.4603036216787199	0.15995842491740336	166	186	0.75	0.09805806756909201	6	1	0.05
0.46033310837613656	0.1611435320356139	29	49	1	0.39223227027636803	6	1	0.1
0.46041741666335206	0.3130632949308055	36	56	0.5	0.19611613513818402	6	2	0.1
0.4604267238984291	0.17207458096861822	55	75	1	0.19611613513818402	5	2	0.1
0.4605919334608463	0.307464083524982	113	133	0.5	0.09805806756909201	5	3	0.08
0.4606090087867641	0.1827331840658662	130	150	1	0.09805806756909201	4	1	0.05
0.4607201797010527	0.37986230489771733	255	275	0.2	0.39223227027636803	6	2	0.03
0.4608131257701466	0.33201498837477356	91	111	0.5	0.09805806756909201	6	2	0.05
0.4608643021954614	0.2241145249406387	184	204	0.75	0.19611613513818402	4	2	0.03
0.46103716614959195	0.14587601856597998	148	168	0.75	0.19611613513818402	5	1	0.05
0.4610392893756559	0.21382470041419915	55	75	0.75	0.39223227027636803	5	2	0.08
0.46114631958430713	0.23059259701183496	64	84	1	0.09805806756909201	3	2	0.1
0.4611520686751243	0.16162650916281535	119	139	0.75	0.19611613513818402	6	1	0.05
0.46120399826110925	0.2894684381198826	142	162	0.5	0.39223227027636803	5	2	0.03
0.4612198570946517	0.19967762669998385	67	87	0.75	0.39223227027636803	4	2	0.08
0.46142903008611	0.2812354512647369	143	163	1	0.09805806756909201	5	3	0.03
0.46146081163812885	0.23110384391343725	226	246	0.5	0.19611613513818402	3	1	0.03
0.4618006827839723	0.29518272147183405	138	158	0.5	0.39223227027636803	3	3	0.05
0.4618954645489165	0.25765717106077113	124	144	0.5	0.39223227027636803	4	1	0.03
0.46199318455984434	0.26088589888474817	82	102	0.75	0.09805806756909201	4	1	0.05
0.4621403652668174	0.33054827244140783	89	109	0.5	0.39223227027636803	5	3	0.05
0.4622603969159555	0.2769790105499909	108	128	0.5	0.39223227027636803	4	3	0.08
0.46237181808023853	0.17766973448342874	82	102	0.75	0.39223227027636803	6	1	0.05
0.462482364562574	0.23460309997054668	230	250	0.75	0.09805806756909201	3	1	0.03
0.4625198865012425	0.15963111354523063	139	159	0.5	0.19611613513818402	6	1	0.08
0.4625434800507869	0.205102047558536	43	63	1	0.39223227027636803	3	1	0.1
0.4625722855559315	0.33666348584913375	161	181	0.5	0.19611613513818402	3	3	0.03
0.46263074353780737	0.33193730762086776	174	194	0.5	0.19611613513818402	6	3	0.03
0.46276997862379804	0.20535500850844798	81	101	0.75	0.09805806756909201	4	1	0.08
0.4627868120877257	0.32119755522252913	59	79	0.5	0.39223227027636803	4	2	0.05
0.4629799625042367	0.3285841516026669	161	181	0.5	0.39223227027636803	4	3	0.03
0.4632756999460675	0.21706145212559141	54	74	1	0.19611613513818402	3	2	0.1
0.46356530787176264	0.22708587373955	82	102	0.5	0.39223227027636803	6	2	0.1
0.46376235586416953	0.2218049333010218	68	88	0.75	0.39223227027636803	5	3	0.1
0.46393229821939386	0.2369633387672702	89	109	0.75	0.19611613513818402	6	3	0.08
0.46393613662470057	0.20280054092329997	209	229	0.75	0.19611613513818402	6	2	0.03
0.46405228343460164	0.3175002559240004	104	124	0.75	0.19611613513818402	4	3	0.03
0.46428518760432985	0.2187208839083021	229	249	1	0.09805806756909201	3	1	0.03
0.4643832314325775	0.24963635635104992	70	90	1	0.39223227027636803	4	3	0.05
0.4644909724680962	0.2182234383723495	93	113	1	0.09805806756909201	6	3	0.08
0.4645324222627427	0.23331256765716976	91	111	1	0.19611613513818402	5	3	0.05
0.46464321060949904	0.3638972272876803	94	114	0.5	0.09805806756909201	3	3	0.05
0.4646633197550735	0.3379666890481238	224	244	0.5	0.09805806756909201	6	3	0.03
0.4647762762056138	0.40611355869650023	291	311	0.2	0.09805806756909201	4	2	0.03
0.46478651565501333	0.31058159756071907	60	80	1	0.39223227027636803	6	3	0.03
0.46483175172387736	0.22225649729554695	126	146	1	0.19611613513818402	5	2	0.03
0.4650990990918591	0.17066328234905942	96	116	0.75	0.19611613513818402	4	2	0.1
0.4653776894829847	0.21500988839730864	64	84	1	0.19611613513818402	6	3	0.08
0.4654978995729975	0.3493824235157273	40	60	0.5	0.19611613513818402	5	3	0.1
0.4655479642740224	0.20215166311982946	37	57	0.75	0.19611613513818402	5	1	0.1
0.46573586467134964	0.313490611994644	99	119	0.75	0.39223227027636803	3	3	0.03
0.465748528427108	0.2733228639821173	224	244	0.75	0.09805806756909201	5	3	0.03
0.4657714584043218	0.24625498092163822	49	69	1	0.19611613513818402	4	3	0.08
0.46577164993222014	0.18066865582816521	86	106	1	0.39223227027636803	3	3	0.1
0.46578421259513014	0.3492645066530966	184	204	0.2	0.39223227027636803	6	1	0.03
0.46589500788146443	0.2760673488032017	148	168	0.5	0.09805806756909201	5	3	0.1
0.4660191526919724	0.2802344016324153	33	53	0.5	0.19611613513818402	4	1	0.1
0.46602719924416786	0.24494434434176615	21	41	0.75	0.39223227027636803	4	1	0.1
0.4660433953849777	0.16160557284272117	52	72	1	0.39223227027636803	5	2	0.1
0.46614719564997564	0.3251597210098198	66	86	0.5	0.19611613513818402	3	3	0.08
0.46617129133636215	0.2047786939237471	29	49	1	0.39223227027636803	6	2	0.1
0.46617531327274947	0.41160220725803015	174	194	0.2	0.19611613513818402	6	2	0.03
0.4662283839999546	0.24921516703246732	129	149	0.75	0.09805806756909201	6	1	0.03
0.46634408607619726	0.26590633923096824	83	103	0.75	0.39223227027636803	6	3	0.05
0.4663504609784085	0.41770313310384366	122	142	0.2	0.09805806756909201	5	2	0.05
0.4663900566187633	0.41593573535736406	170	190	0.2	0.19611613513818402	3	2	0.03
0.46645866153186843	0.2997740123949662	35	55	0.5	0.39223227027636803	4	2	0.1
0.4665389284261682	0.3856084028762818	175	195	0.2	0.19611613513818402	6	2	0.05
0.4667133678164114	0.21600187909620833	185	205	1	0.09805806756909201	5	2	0.03
0.46679471347645596	0.32125941821811127	53	73	0.75	0.39223227027636803	3	3	0.05
0.4669131132040926	0.23411831463321328	53	73	0.5	0.39223227027636803	5	1	0.08
0.4669520300550821	0.12832300431718419	56	76	1	0.19611613513818402	6	1	0.1
0.4669629899263922	0.15650395146834503	214	234	1	0.09805806756909201	6	1	0.03
0.4670426997295551	0.23257068539767584	29	49	1	0.39223227027636803	5	2	0.08
0.46711522906303665	0.3648576948314999	56	76	0.2	0.39223227027636803	4	1	0.08
0.46714217645295497	0.21504352283775388	165	185	1	0.09805806756909201	4	3	0.05
0.4671718476642649	0.2583532295665741	122	142	1	0.19611613513818402	5	3	0.03
0.4673428953590127	0.23322581173996995	95	115	0.75	0.39223227027636803	3	2	0.05
0.467493235210996	0.3416156384861494	139	159	0.5	0.09805806756909201	4	2	0.03
0.4676741336011558	0.32494702117452867	57	77	0.75	0.19611613513818402	5	3	0.05
0.4676743509278595	0.29975701847153935	44	64	0.5	0.19611613513818402	3	2	0.1
0.46768418536921685	0.2094298414906616	76	96	0.75	0.19611613513818402	4	2	0.08
0.4677082767579688	0.22442969351940223	49	69	0.75	0.19611613513818402	3	1	0.1
0.4679084590014459	0.2702939710653356	169	189	0.75	0.19611613513818402	6	3	0.03
0.46791166881561175	0.2270823201194777	137	157	1	0.09805806756909201	5	3	0.05
0.4679222124011055	0.2531734174128905	235	255	1	0.09805806756909201	3	3	0.03
0.46802550676055366	0.31707714167781625	123	143	0.5	0.19611613513818402	4	3	0.05
0.46803222482404844	0.28736749905162984	122	142	0.75	0.39223227027636803	5	3	0.03
0.46804732537462684	0.24786980716073964	95	115	0.75	0.19611613513818402	5	1	0.03
0.46811207997244036	0.23739835799177714	40	60	0.75	0.19611613513818402	6	2	0.1
0.4681354830500022	0.3151600591750938	132	152	0.5	0.19611613513818402	5	2	0.03
0.4681522801237643	0.19615531036006592	82	102	1	0.39223227027636803	6	1	0.03
0.46823114971195573	0.3181108439734987	60	80	0.5	0.39223227027636803	5	3	0.08
0.46823278988024075	0.13744163028964046	57	77	0.75	0.39223227027636803	5	1	0.1
0.46830836098990675	0.26687910749128224	74	94	1	0.09805806756909201	3	3	0.08
0.4683296899769015	0.28395647116266154	111	131	0.5	0.19611613513818402	5	2	0.05
0.4683449178064494	0.16364134227099214	43	63	0.75	0.39223227027636803	6	1	0.1
0.46837453416927805	0.4212256253803309	135	155	0.1	0.09805806756909201	6	1	0.1
0.4683796410806154	0.18202987328876333	59	79	0.75	0.39223227027636803	3	1	0.1
0.4684217776850734	0.3040435655651515	160	180	0.2	0.09805806756909201	5	1	0.1
0.46844025944789586	0.3929796479165422	94	114	0.2	0.39223227027636803	4	1	0.03
0.4684821364315762	0.27875732238775075	76	96	0.75	0.09805806756909201	5	3	0.08
0.46853317786967036	0.23711716436358607	40	60	0.75	0.19611613513818402	4	1	0.08
0.4688117883374043	0.2255756309155807	126	146	1	0.09805806756909201	3	1	0.05
0.4688151207999563	0.2645306675796472	112	132	0.75	0.19611613513818402	3	3	0.05
0.4688805870839557	0.26767547037501316	98	118	0.5	0.19611613513818402	3	1	0.05
0.46897215839042206	0.365985232246907	93	113	0.5	0.09805806756909201	4	3	0.05
0.46901249840763987	0.22942242388049144	132	152	1	0.39223227027636803	3	1	0.03
0.469119331278429	0.15982258519817924	103	123	1	0.09805806756909201	4	2	0.1
0.4691207179693789	0.25082003715128687	97	117	0.5	0.09805806756909201	5	2	0.1
0.46921966975119817	0.2534137258560706	48	68	1	0.19611613513818402	4	1	0.05
0.4692569756235113	0.1573013748920437	53	73	1	0.19611613513818402	5	1	0.08
0.46926698414313917	0.3181641131134219	27	47	0.5	0.19611613513818402	3	1	0.1
0.46933832782108414	0.27144590822233644	54	74	0.75	0.39223227027636803	3	3	0.08
0.46947177962786335	0.3054265735832823	26	46	1	0.19611613513818402	3	3	0.1
0.4694725722013257	0.20151021552619966	166	186	0.75	0.19611613513818402	4	1	0.03
0.4695737123493711	0.23149061323913203	109	129	0.5	0.19611613513818402	4	1	0.05
0.46961136301109335	0.3202085566757237	76	96	0.5	0.19611613513818402	3	2	0.05
0.46964614130828786	0.1756235241346851	59	79	0.75	0.39223227027636803	4	1	0.08
0.4696607783511158	0.19876289383678253	45	65	1	0.39223227027636803	6	1	0.05
0.4696745693394274	0.17043292365489512	140	160	1	0.19611613513818402	5	1	0.03
0.4697863145494012	0.26244280685362836	63	83	0.5	0.19611613513818402	5	2	0.1
0.4698679231707063	0.23209542277904044	61	81	1	0.09805806756909201	6	1	0.05
0.46992245552987216	0.22980191423244747	50	70	0.5	0.19611613513818402	6	1	0.1
0.46994012453433337	0.1663727517842015	36	56	1	0.39223227027636803	4	1	0.1
0.4699962236088483	0.22275091561634824	64	84	1	0.19611613513818402	5	3	0.08
0.47015244050895577	0.32586436634789334	152	172	0.5	0.39223227027636803	5	3	0.03
0.47016939174916783	0.23490029937863308	100	120	0.5	0.39223227027636803	3	2	0.08
0.470177037077597	0.3151437767186886	87	107	0.5	0.39223227027636803	3	1	0.03
0.4702264217925145	0.1353200440683437	99	119	0.75	0.19611613513818402	5	1	0.08
0.47024990977558506	0.40662708129277486	93	113	0.2	0.39223227027636803	6	2	0.05
0.4702507186398251	0.2765555691657823	79	99	0.75	0.19611613513818402	3	2	0.05
0.4702654301012714	0.2838103954274011	53	73	0.5	0.39223227027636803	6	2	0.08
0.4703284942794457	0.28682997627928	44	64	0.5	0.39223227027636803	3	2	0.1
0.47035978417944624	0.2646889648026467	109	129	0.5	0.39223227027636803	6	1	0.03
0.4703991901874306	0.20081319370178705	87	107	1	0.39223227027636803	5	1	0.03
0.4705576110373778	0.3473620976981714	55	75	0.2	0.39223227027636803	6	1	0.1
0.4705725856784864	0.3963241341437761	136	156	0.2	0.09805806756909201	3	2	0.08
0.4705926129183976	0.329701959809024	243	263	0.5	0.09805806756909201	4	3	0.03
0.4706672324801292	0.27086211590376996	54	74	1	0.09805806756909201	4	3	0.08
0.4707108435701551	0.274020834827282	35	55	0.75	0.39223227027636803	4	3	0.1
0.47074503938595935	0.1793973190998615	153	173	1	0.09805806756909201	5	2	0.05
0.4707654550835971	0.18080276078343116	31	51	1	0.39223227027636803	6	1	0.08
0.4707724636755772	0.28475310177149754	88	108	1	0.39223227027636803	4	3	0.03
0.47086187142910163	0.31455107659060105	75	95	0.75	0.19611613513818402	5	2	0.03
0.47097797144137155	0.26657215293828407	62	82	0.75	0.09805806756909201	3	1	0.08
0.47098324341670267	0.1784901521316992	80	100	0.75	0.09805806756909201	4	1	0.1
0.4710106399090798	0.30789408427145193	69	89	0.5	0.39223227027636803	6	3	0.08
0.4710806882725199	0.25021096312606267	40	60	1	0.39223227027636803	3	2	0.08
0.47109147774391646	0.2998998474711604	40	60	1	0.09805806756909201	3	3	0.1
0.4713158080305771	0.2812109769410005	152	172	1	0.09805806756909201	3	2	0.03
0.47141046662530994	0.1155859256130798	134	154	1	0.09805806756909201	5	1	0.08
0.47151263914901415	0.24234306253300386	60	80	1	0.19611613513818402	5	2	0.05
0.47159442824719866	0.41685272336408763	98	118	0.2	0.09805806756909201	4	2	0.08
0.47182816665241595	0.317555575834892	39	59	1	0.19611613513818402	4	3	0.05
0.47189568233644447	0.14261768608933953	144	164	1	0.09805806756909201	5	2	0.08
0.4719330903145831	0.24917563522973246	73	93	0.5	0.39223227027636803	6	1	0.05
0.4720360954897492	0.3381825237537709	83	103	0.2	0.19611613513818402	5	1	0.1
0.4720396407492232	0.3915226489963477	121	141	0.2	0.39223227027636803	3	2	0.05
0.4720710711254961	0.22833631097929785	60	80	0.75	0.39223227027636803	3	2	0.08
0.472186354602114	0.2588782259137694	62	82	0.75	0.39223227027636803	3	1	0.05
0.47238307117571465	0.24926795819663755	27	47	1	0.39223227027636803	6	3	0.1
0.4724327345487099	0.22023720009925016	78	98	0.75	0.19611613513818402	4	1	0.05
0.4724432537254908	0.32263969419320143	97	117	0.5	0.09805806756909201	4	3	0.08
0.4727158295747227	0.32517007794874253	103	123	0.5	0.09805806756909201	3	2	0.05
0.47281983557673835	0.3087876147374541	30	50	0.75	0.39223227027636803	6	3	0.08
0.47287852784134243	0.40685261417798135	53	73	0.2	0.39223227027636803	4	2	0.08
0.4729054901262397	0.24567645904074656	63	83	1	0.19611613513818402	3	3	0.08
0.47299485962439375	0.19651754114213946	46	66	1	0.19611613513818402	4	2	0.1
0.4731289847706444	0.1401397847285601	76	96	1	0.09805806756909201	5	1	0.1
0.4731488159541054	0.3280483928968496	61	81	0.75	0.09805806756909201	3	1	0.05
0.47329378072866474	0.32052905605603366	110	130	0.5	0.09805806756909201	5	1	0.03
0.47355406173553904	0.3023139909938042	15	35	1	0.39223227027636803	4	3	0.1
0.4735757129894334	0.22712095029705764	37	57	0.75	0.39223227027636803	6	2	0.1
0.4736072465938003	0.1711226095674078	111	131	0.75	0.09805806756909201	3	1	0.1
0.4736150431600574	0.3170464915758945	44	64	0.5	0.19611613513818402	5	2	0.08
0.47362662188125115	0.2511168295102951	102	122	1	0.09805806756909201	6	3	0.05
0.47363893727557926	0.26702152204818674	23	43	0.75	0.19611613513818402	6	1	0.08
0.47367328757371857	0.26292605053230894	29	49	0.5	0.39223227027636803	6	1	0.1
0.47368367664442024	0.2829703192627276	55	75	0.75	0.09805806756909201	4	3	0.1
0.47371305213558185	0.3352451467260679	38	58	0.5	0.39223227027636803	4	3	0.1
0.47382021949290876	0.33973238496209074	144	164	0.5	0.09805806756909201	6	2	0.03
0.4738339454573093	0.1859389370591783	132	152	0.75	0.09805806756909201	5	1	0.05
0.47383979100344154	0.12281961407299247	201	221	1	0.09805806756909201	6	2	0.08
0.47422765086203145	0.3155632621127196	92	112	1	0.19611613513818402	3	3	0.03
0.47425354091617095	0.32660319836975127	81	101	0.5	0.19611613513818402	4	1	0.03
0.47425442873078655	0.3078169303843076	83	103	0.5	0.19611613513818402	6	3	0.08
0.47425850462191954	0.42031603162683073	89	109	0.2	0.19611613513818402	4	2	0.05
0.47431040599078145	0.2612434548120131	49	69	0.5	0.39223227027636803	3	1	0.08
0.4743240097763651	0.3514335590959093	68	88	0.5	0.09805806756909201	6	3	0.08
0.47434775611783825	0.43128601341736106	104	124	0.1	0.39223227027636803	4	1	0.05
0.474366127127533	0.34207896315506564	91	111	0.75	0.19611613513818402	3	3	0.03
0.4743729417092227	0.37302419788144975	55	75	0.5	0.19611613513818402	3	3	0.05
0.4743811301232271	0.33093613282546464	144	164	0.5	0.39223227027636803	3	3	0.03
0.47442605929330944	0.3098835866428999	41	61	1	0.19611613513818402	6	3	0.05
0.4744558617286379	0.2280734492224753	92	112	0.75	0.39223227027636803	5	1	0.03
0.4745398563141516	0.1829087986800052	102	122	1	0.09805806756909201	4	2	0.08
0.4745716736008636	0.18479497939947387	70	90	1	0.09805806756909201	5	2	0.1
0.4746302105147646	0.25883257928345443	179	199	0.75	0.09805806756909201	5	2	0.03
0.47464233718008575	0.2501448518825689	88	108	0.5	0.19611613513818402	5	1	0.05
0.47466817416240903	0.2868784325987327	39	59	0.75	0.19611613513818402	4	3	0.1
0.4746992545685773	0.3650906037279292	171	191	0.2	0.19611613513818402	3	1	0.03
0.4747174933210982	0.42692018969489964	84	104	0.2	0.39223227027636803	5	3	0.08
0.47475013905136504	0.22105596917792142	102	122	0.5	0.09805806756909201	4	1	0.08
0.47475783136512845	0.2411364500834938	26	46	1	0.39223227027636803	6	2	0.08
0.47483579859225816	0.2395182621045161	51	71	0.75	0.19611613513818402	6	2	0.08
0.47484230223550067	0.4177153740010982	83	103	0.2	0.19611613513818402	6	1	0.03
0.4748497128725034	0.22521802956011688	145	165	0.75	0.09805806756909201	4	2	0.05
0.47485504373598475	0.31054149231228945	171	191	0.2	0.09805806756909201	3	1	0.08
0.47487948153192205	0.36089123023627734	47	67	0.5	0.09805806756909201	6	3	0.1
0.47495090710975735	0.3370071236986522	138	158	0.5	0.09805806756909201	5	2	0.03
0.4751026112132501	0.26353161815803494	70	90	1	0.39223227027636803	5	2	0.03
0.4752465062330939	0.43055795173028377	162	182	0.1	0.39223227027636803	4	1	0.03
0.4752529738340592	0.27783480086074824	68	88	1	0.39223227027636803	3	3	0.05
0.475270559079261	0.295609005837702	90	110	0.5	0.09805806756909201	3	2	0.08
0.4752712153128722	0.193157913381232	75	95	1	0.39223227027636803	6	2	0.05
0.4752950952120651	0.26873610564038186	29	49	1	0.39223227027636803	5	3	0.08
0.4753496898672375	0.3875810583070487	176	196	0.2	0.09805806756909201	3	1	0.03
0.4753629990895602	0.2595061804858615	56	76	0.75	0.39223227027636803	4	3	0.08
0.4753758961816629	0.39087733807836855	91	111	0.2	0.39223227027636803	3	2	0.08
0.4754666843408064	0.4015448876653113	150	170	0.2	0.19611613513818402	3	2	0.05
0.4755762615560709	0.33088757471082364	61	81	0.5	0.19611613513818402	6	2	0.05
0.475641983046308	0.30517025495364114	81	101	0.5	0.19611613513818402	4	2	0.05
0.47581632901066373	0.23643096314855766	31	51	1	0.19611613513818402	4	1	0.08
0.4758748730717717	0.2618952556222409	31	51	1	0.19611613513818402	4	3	0.1
0.4758927708631091	0.2798444462065382	91	111	0.5	0.09805806756909201	5	2	0.08
0.47596886962615	0.18049969443159675	146	166	1	0.09805806756909201	6	2	0.05
0.47597207306040085	0.3770787271922072	193	213	0.2	0.09805806756909201	6	1	0.03
0.47602450587484396	0.18820257388012324	125	145	0.5	0.09805806756909201	6	1	0.08
0.47608269251255053	0.254204932442378	67	87	0.5	0.19611613513818402	4	2	0.1
0.4761398169978954	0.23864059906568805	78	98	0.75	0.09805806756909201	3	2	0.1
0.47616039807018296	0.23922283341821735	29	49	0.75	0.19611613513818402	4	1	0.1
0.47624021696250696	0.33215771783132664	30	50	0.75	0.19611613513818402	3	3	0.08
0.4762426372352961	0.3214553920145973	61	81	0.5	0.09805806756909201	5	1	0.05
0.4762524423793309	0.27166957260380925	100	120	1	0.09805806756909201	3	2	0.05
0.4763022442890908	0.4104393244717956	131	151	0.2	0.39223227027636803	3	2	0.03
0.47631736523094853	0.2861784004840233	53	73	1	0.19611613513818402	3	1	0.05
0.47635689611465537	0.2931529434143894	49	69	1	0.39223227027636803	4	1	0.03
0.47640216287639314	0.3009109857314788	87	107	0.75	0.09805806756909201	3	2	0.05
0.4764369772828312	0.30768446345939865	30	50	0.5	0.39223227027636803	5	2	0.1
0.4764382350056675	0.21875384635389944	99	119	0.75	0.39223227027636803	6	1	0.03
0.47644442225334654	0.19494018337007743	70	90	0.75	0.39223227027636803	5	1	0.05
0.47647780788568417	0.26135114253428454	46	66	1	0.39223227027636803	4	2	0.05
0.47664607463425906	0.20098743387170612	94	114	0.5	0.09805806756909201	5	1	0.1
0.47680147791655675	0.26876284550110957	111	131	1	0.19611613513818402	6	3	0.03
0.47681175331615017	0.3115800956304738	22	42	0.75	0.39223227027636803	6	3	0.1
0.47689814865950897	0.2711956004735785	83	103	0.5	0.09805806756909201	4	2	0.1
0.4769107583702454	0.221070047314628	30	50	1	0.39223227027636803	4	2	0.1
0.4769108657923066	0.2008622746552747	77	97	0.75	0.19611613513818402	3	2	0.1
0.4769945645054017	0.29267779994472987	22	42	1	0.19611613513818402	3	1	0.1
0.47705198993983355	0.29006132912294036	144	164	0.5	0.09805806756909201	6	1	0.03
0.47713112902333427	0.40776142341337995	52	72	0.2	0.19611613513818402	3	1	0.05
0.4771739823935591	0.287283313649612	43	63	1	0.39223227027636803	6	3	0.05
0.47720855684867225	0.203112870186064	48	68	1	0.19611613513818402	5	2	0.08
0.47724008639305915	0.35447183561842815	62	82	0.5	0.39223227027636803	6	3	0.05
0.4772492392103707	0.2939751272624636	56	76	0.75	0.09805806756909201	3	3	0.1
0.4773028103395001	0.29601867803018783	150	170	0.5	0.09805806756909201	4	1	0.03
0.47744849743364215	0.3239041082921097	70	90	1	0.09805806756909201	3	3	0.05
0.47746866782947445	0.31963230365582324	82	102	0.75	0.39223227027636803	6	3	0.03
0.4774846773766523	0.2959548483804174	133	153	0.5	0.39223227027636803	6	2	0.03
0.4775801682783285	0.22361700162098244	102	122	0.75	0.19611613513818402	5	2	0.05
0.47772854873768766	0.4317189764628876	150	170	0.1	0.39223227027636803	3	1	0.03
0.4777560063774867	0.24438881211075436	38	58	1	0.19611613513818402	6	3	0.1
0.4777615215316638	0.41482070530924536	121	141	0.1	0.09805806756909201	4	1	0.1
0.47789374880268753	0.3423028288476863	27	47	0.75	0.09805806756909201	5	3	0.1
0.477928297244067	0.36555411377953545	40	60	1	0.19611613513818402	3	1	0.03
0.4779720034520375	0.24679735745181852	47	67	0.5	0.39223227027636803	4	1	0.08
0.4780944829365192	0.2960661601477212	34	54	0.75	0.39223227027636803	5	3	0.08
0.4781072138657612	0.2183108363351918	200	220	0.75	0.09805806756909201	4	1	0.03
0.47813941672222765	0.3264766849322534	60	80	1	0.39223227027636803	3	2	0.03
0.47827272718998726	0.15853775866425526	225	245	1	0.09805806756909201	5	1	0.03
0.4783339291111386	0.44028139160523755	154	174	0.1	0.19611613513818402	5	1	0.03
0.4783734457399818	0.28561009312781066	22	42	1	0.39223227027636803	3	2	0.1
0.47839030505548474	0.3637333470494747	168	188	0.2	0.19611613513818402	5	1	0.03
0.47839765994247	0.30418371818217116	69	89	0.75	0.19611613513818402	4	3	0.05
0.47847210068560325	0.27901915209031564	55	75	1	0.39223227027636803	3	2	0.05
0.47855252983395086	0.26396889075084623	76	96	1	0.19611613513818402	3	2	0.05
0.47858837767026435	0.2954657723751983	58	78	1	0.39223227027636803	4	2	0.03
0.47862196774556126	0.34994806008621376	124	144	0.2	0.19611613513818402	6	1	0.05
0.47865620031360245	0.2778206295269501	123	143	0.75	0.09805806756909201	4	3	0.05
0.4786697541020611	0.26213944931161326	25	45	1	0.19611613513818402	6	2	0.08
0.4786779006354858	0.322161626170435	56	76	0.75	0.39223227027636803	5	2	0.03
0.4786908811465269	0.26149050171726845	105	125	0.75	0.09805806756909201	5	2	0.05
0.4787779740539371	0.2324581899621868	154	174	0.75	0.09805806756909201	5	1	0.03
0.47883368185600966	0.41085631200349554	42	62	0.2	0.39223227027636803	3	1	0.05
0.47884804216115245	0.22638999677438973	97	117	1	0.39223227027636803	6	2	0.03
0.4789771984765539	0.31023489820253103	39	59	0.5	0.39223227027636803	5	2	0.08
0.4789963185441093	0.20989656408683496	53	73	1	0.19611613513818402	5	1	0.05
0.4790696023506858	0.3374791613306362	65	85	0.5	0.19611613513818402	6	1	0.03
0.47909476613296936	0.18831282102203054	101	121	1	0.09805806756909201	5	3	0.1
0.4791175040546667	0.3651969072546169	91	111	0.2	0.09805806756909201	5	1	0.08
0.4791525385280661	0.2563882605408265	51	71	0.75	0.09805806756909201	4	2	0.1
0.47919308497137414	0.38154320511373974	45	65	0.2	0.19611613513818402	3	1	0.1
0.47923108212262017	0.29654575074972367	60	80	0.5	0.09805806756909201	6	2	0.1
0.47924494005957646	0.33971567802232144	65	85	0.5	0.09805806756909201	3	3	0.1
0.47925600324206735	0.3858256690633244	117	137	0.5	0.09805806756909201	3	3	0.03
0.4792736205940381	0.4105924824413931	44	64	0.2	0.39223227027636803	5	1	0.05
0.47930901675696835	0.27679444889479277	77	97	0.75	0.39223227027636803	4	3	0.05
0.4793294201000215	0.26924734412349116	27	47	0.5	0.39223227027636803	5	1	0.1
0.47935502457142504	0.3734763564198209	90	110	0.2	0.19611613513818402	4	1	0.05
0.47940446455061997	0.24917563509955035	82	102	0.75	0.09805806756909201	6	3	0.1
0.47943189386744817	0.2420026065621934	42	62	0.75	0.39223227027636803	3	1	0.08
0.4794485162007908	0.3920342257935829	110	130	0.2	0.19611613513818402	3	2	0.08
0.47949569238481027	0.3845542202236012	121	141	0.2	0.39223227027636803	3	1	0.03
0.47958763857228637	0.3470774900910726	34	54	0.5	0.39223227027636803	3	3	0.1
0.4796601705964769	0.40620278068158017	28	48	0.2	0.39223227027636803	3	1	0.08
0.4797144459481827	0.3680433945987933	71	91	0.5	0.19611613513818402	4	2	0.03
0.4797430069196789	0.2661399588964995	83	103	1	0.19611613513818402	3	3	0.05
0.4797712359640768	0.19348010759158538	96	116	1	0.09805806756909201	6	3	0.1
0.47978972054262	0.2781217636839256	39	59	1	0.09805806756909201	4	3	0.1
0.4798266500447553	0.44845126244558225	160	180	0.2	0.19611613513818402	5	3	0.03
0.4798820760189295	0.33475100165274896	66	86	0.75	0.19611613513818402	3	1	0.03
0.47990258071295605	0.28270915132984376	48	68	0.75	0.09805806756909201	5	2	0.08
0.47996352056520025	0.3950599187748182	63	83	0.2	0.39223227027636803	3	2	0.1
0.4799675164485424	0.42722862228418496	114	134	0.1	0.39223227027636803	5	1	0.05
0.4800230338802629	0.35178033481336557	36	56	0.5	0.19611613513818402	6	3	0.1
0.48010840348419676	0.3378326557376844	55	75	0.5	0.39223227027636803	5	1	0.03
0.480197363405089	0.3633661174622258	112	132	0.5	0.19611613513818402	4	3	0.03
0.4802069557038355	0.2724205073700143	33	53	0.5	0.39223227027636803	6	1	0.08
0.4802870621656947	0.4628985512856227	115	135	0.2	0.09805806756909201	4	3	0.05
0.48049205675843737	0.23861774925151163	144	164	1	0.09805806756909201	6	2	0.03
0.48050038233389086	0.27216134354086047	74	94	1	0.19611613513818402	6	2	0.03
0.480698856101402	0.21451323238302122	32	52	0.75	0.39223227027636803	6	1	0.08
0.4807510146541855	0.4525666654128526	60	80	0.2	0.09805806756909201	6	3	0.1
0.4809292849133879	0.36502905340929187	51	71	0.5	0.39223227027636803	4	3	0.05
0.481043393568051	0.1999828379795995	34	54	1	0.39223227027636803	4	1	0.08
0.48107453987312065	0.29989541404763154	86	106	1	0.19611613513818402	4	3	0.03
0.4810808783951595	0.30985003037734393	168	188	0.75	0.09805806756909201	3	3	0.03
0.4811084040339659	0.3115587278527971	24	44	0.75	0.39223227027636803	3	3	0.1
0.481181377379022	0.446159535405065	36	56	0.1	0.39223227027636803	3	1	0.08
0.4812322712780654	0.304210440639921	29	49	0.75	0.19611613513818402	5	3	0.1
0.48137410964780075	0.2696581792780458	83	103	0.5	0.09805806756909201	3	1	0.08
0.4814012983918152	0.4432679752796166	164	184	0.2	0.39223227027636803	4	3	0.03
0.4814023011360473	0.4475459508634664	40	60	0.2	0.39223227027636803	3	3	0.1
0.48144418952184354	0.3684705934657354	57	77	0.5	0.39223227027636803	4	2	0.03
0.4814608673355203	0.19155927466576025	35	55	1	0.19611613513818402	4	1	0.1
0.48148846949464147	0.3801211871969942	126	146	0.5	0.09805806756909201	5	3	0.03
0.48157176753317693	0.3866176329003987	91	111	0.2	0.19611613513818402	4	2	0.1
0.48163529974059477	0.3564000990266869	50	70	0.75	0.39223227027636803	3	2	0.03
0.4818238433683904	0.30140519163563795	41	61	0.5	0.19611613513818402	3	1	0.08
0.48184186532726275	0.204378558157498	45	65	1	0.09805806756909201	6	1	0.08
0.48198723314008224	0.44007865783512234	71	91	0.2	0.19611613513818402	6	3	0.1
0.4820054640854996	0.41323970225566975	90	110	0.2	0.09805806756909201	6	2	0.08
0.48205178371978613	0.28824523549453945	34	54	1	0.19611613513818402	3	2	0.08
0.4820981244237528	0.28024543915611055	84	104	0.75	0.39223227027636803	6	2	0.03
0.48213430878199215	0.31430011797113433	107	127	0.75	0.19611613513818402	5	3	0.03
0.48222218360187896	0.40795840470690786	20	40	0.2	0.39223227027636803	5	1	0.08
0.4822270556663191	0.33700798514997815	36	56	0.75	0.39223227027636803	5	3	0.05
0.48243445900855775	0.40581366468910834	38	58	0.2	0.09805806756909201	3	1	0.1
0.4824889152094279	0.2954009607676443	55	75	0.75	0.09805806756909201	3	2	0.08
0.48254223230286597	0.4556583652579969	123	143	0.2	0.09805806756909201	6	3	0.05
0.48261528386262664	0.3475083678052096	51	71	0.5	0.09805806756909201	4	1	0.05
0.48269427746532406	0.13835583302320367	91	111	1	0.09805806756909201	4	1	0.1
0.48270169177827327	0.3777171369459469	28	48	0.5	0.19611613513818402	4	3	0.08
0.4829968055708136	0.13548743001452057	70	90	1	0.09805806756909201	6	1	0.1
0.48314397731442027	0.3906346641893096	114	134	0.2	0.19611613513818402	4	1	0.03
0.4831620423494348	0.2489304603875872	61	81	0.5	0.09805806756909201	4	1	0.1
0.48325778903874433	0.4464616606258629	96	116	0.2	0.39223227027636803	5	3	0.05
0.48338002116476436	0.3014648796225404	11	31	1	0.19611613513818402	6	2	0.1
0.48346236338405174	0.29231778705977024	28	48	1	0.39223227027636803	5	2	0.05
0.4836586021391679	0.26271565005382874	57	77	0.75	0.39223227027636803	6	2	0.05
0.4836662308645683	0.31054768437329855	11	31	1	0.39223227027636803	5	3	0.1
0.48376476066229607	0.4312983675929524	99	119	0.2	0.09805806756909201	6	2	0.05
0.4837925330929651	0.2739770147983835	50	70	0.75	0.09805806756909201	6	2	0.08
0.48379281877406566	0.41992980037820515	66	86	0.2	0.39223227027636803	4	2	0.05
0.4837989548432582	0.37013908250261496	42	62	1	0.39223227027636803	3	3	0.03
0.4838435867403536	0.3687895840945208	15	35	0.5	0.39223227027636803	4	2	0.08
0.48389977074812746	0.3075727837607189	118	138	0.75	0.09805806756909201	4	2	0.03
0.4840600073834967	0.42968458304043555	104	124	0.2	0.19611613513818402	5	3	0.1
0.4841485055227692	0.29056953636624117	27	47	0.5	0.19611613513818402	5	1	0.1
0.48414965359282136	0.24676550883151188	43	63	1	0.19611613513818402	3	1	0.08
0.48417524159365805	0.31701360036307313	23	43	0.75	0.09805806756909201	6	2	0.1
0.4841883972726951	0.44128901876125826	35	55	0.2	0.19611613513818402	4	2	0.08
0.48419271546386516	0.25935420157492517	82	102	1	0.09805806756909201	4	2	0.05
0.4842386085257176	0.2842333276080332	25	45	0.75	0.39223227027636803	6	2	0.08
0.4842395666904065	0.1859785354807925	60	80	0.75	0.09805806756909201	6	1	0.1
0.48424565264868874	0.3933574349137146	34	54	0.2	0.19611613513818402	4	1	0.1
0.48440799645309895	0.33223483324405895	12	32	0.75	0.39223227027636803	3	2	0.1
0.4844604512240187	0.43997100503667397	139	159	0.2	0.19611613513818402	5	3	0.05
0.48451973782871643	0.40938691114809195	54	74	0.2	0.39223227027636803	6	2	0.08
0.48463039178117756	0.43789261987859995	77	97	0.1	0.39223227027636803	3	1	0.05
0.4846382824371995	0.30592186068191485	79	99	1	0.09805806756909201	4	1	0.03
0.48489605631346466	0.3923243311191218	41	61	0.2	0.19611613513818402	4	1	0.08
0.484909389009612	0.3045815028189536	26	46	1	0.39223227027636803	3	3	0.08
0.4849661313032543	0.4206781060763876	24	44	0.2	0.19611613513818402	6	1	0.08
0.48506464560163953	0.30549408156806074	10	30	0.75	0.19611613513818402	6	1	0.1
0.48506732558249627	0.20114030789483758	19	39	1	0.39223227027636803	5	1	0.1
0.48507619864243	0.3355871558907	47	67	0.5	0.39223227027636803	6	2	0.05
0.48515029389601066	0.34740905809894196	10	30	1	0.19611613513818402	4	2	0.08
0.4851561209804569	0.4016066981756613	21	41	0.2	0.39223227027636803	3	1	0.1
0.4852573988077653	0.33812356769091023	48	68	0.5	0.39223227027636803	3	3	0.08
0.4852736649967394	0.3366863027692289	86	106	0.5	0.09805806756909201	4	2	0.05
0.4853223975926381	0.4564529519095021	19	39	0.1	0.19611613513818402	6	1	0.1
0.4853378767573524	0.2309189784870949	35	55	1	0.39223227027636803	5	1	0.05
0.48543166819368894	0.4514971845455229	154	174	0.1	0.09805806756909201	4	1	0.03
0.4855015366371732	0.450927798023876	94	114	0.1	0.39223227027636803	5	1	0.03
0.4855084590409185	0.25928163621476114	115	135	0.75	0.39223227027636803	3	1	0.03
0.48554467946428254	0.42926835875716823	113	133	0.2	0.19611613513818402	5	3	0.08
0.4856587401730584	0.2742337246004201	56	76	0.75	0.19611613513818402	5	3	0.08
0.48566748344617466	0.43524113822994137	95	115	0.2	0.19611613513818402	3	3	0.08
0.48569898453717975	0.44321245512475027	47	67	0.1	0.39223227027636803	6	1	0.08
0.48569996696048956	0.4540523888194111	64	84	0.2	0.09805806756909201	3	3	0.1
0.4858078853267247	0.4387215430147301	77	97	0.1	0.09805806756909201	6	1	0.08
0.48596960206445955	0.2888054635717213	21	41	0.75	0.19611613513818402	5	2	0.1
0.4861581764776026	0.33592511114442003	69	89	0.5	0.09805806756909201	3	1	0.05
0.48623936748893054	0.4607300090332344	56	76	0.1	0.19611613513818402	3	1	0.05
0.4862521530853049	0.44207556748256427	29	49	0.2	0.09805806756909201	6	2	0.1
0.48627644120714403	0.3270268485568341	10	30	1	0.39223227027636803	4	2	0.08
0.48646704067400837	0.43751911022867296	26	46	0.5	0.09805806756909201	5	3	0.05
0.48649101429296704	0.28727562406754537	19	39	0.75	0.39223227027636803	4	2	0.1
0.48649140159199056	0.4605927700896026	113	133	0.2	0.19611613513818402	6	3	0.03
0.48675524398902453	0.3527471419443486	30	50	0.5	0.39223227027636803	6	3	0.1
0.4867732748531235	0.3305828292766541	33	53	0.5	0.09805806756909201	3	1	0.1
0.48686020878266884	0.441292410890875	37	57	0.2	0.09805806756909201	4	2	0.1
0.48710136080149435	0.41239641435674	54	74	0.2	0.19611613513818402	6	2	0.1
0.4871262969351348	0.38297786865444244	42	62	0.75	0.09805806756909201	3	3	0.05
0.4871641231591796	0.2668362635379835	28	48	1	0.39223227027636803	3	1	0.08
0.4872465707688863	0.4449313129131437	53	73	0.1	0.19611613513818402	4	1	0.08
0.4872519849527979	0.4437145741998964	129	149	0.2	0.19611613513818402	4	3	0.05
0.48752613302787307	0.4393964162517833	21	41	0.2	0.39223227027636803	6	1	0.05
0.4875486416669722	0.29016132242097914	46	66	0.75	0.39223227027636803	4	2	0.05
0.48760912317324673	0.2950484133835035	20	40	1	0.39223227027636803	6	3	0.08
0.48766651864278115	0.27159433200001937	40	60	0.75	0.39223227027636803	4	1	0.05
0.4877371229191515	0.37853977325725363	51	71	0.5	0.19611613513818402	5	3	0.05
0.4878249117645643	0.2517406100932552	63	83	1	0.09805806756909201	5	3	0.08
0.48799293411969163	0.29421611573954687	183	203	0.75	0.09805806756909201	4	3	0.03
0.48800208423945524	0.4293157588164167	54	74	0.2	0.09805806756909201	5	1	0.05
0.4881397251049341	0.4590757852381931	126	146	0.2	0.19611613513818402	4	3	0.03
0.48833318167371864	0.41296710552730936	35	55	0.2	0.09805806756909201	4	1	0.1
0.4883445616696713	0.35658577941005387	25	45	0.5	0.19611613513818402	4	2	0.08
0.4883619922367545	0.37273774685939215	76	96	0.5	0.09805806756909201	6	3	0.05
0.48840602727666144	0.443969493560581	27	47	0.2	0.19611613513818402	6	2	0.08
0.4884662437968399	0.4012170068923883	43	63	0.2	0.39223227027636803	5	2	0.1
0.4885697024354934	0.33355860855044334	27	47	1	0.09805806756909201	3	1	0.08
0.48857502742926273	0.4231238663510928	51	71	0.2	0.39223227027636803	5	1	0.03
0.4886394693282283	0.3577901151609646	31	51	0.5	0.09805806756909201	3	2	0.1
0.4887548980389341	0.326461707352366	52	72	0.5	0.09805806756909201	6	2	0.08
0.488769790892427	0.2394897454041411	46	66	1	0.09805806756909201	4	1	0.08
0.48877739473597875	0.4330325587987285	31	51	0.2	0.19611613513818402	5	1	0.05
0.4887950629569805	0.39976472112528494	14	34	0.5	0.19611613513818402	4	3	0.1
0.48902916168743427	0.38411458431490747	103	123	0.2	0.09805806756909201	6	1	0.05
0.4892277248273712	0.4390826873945426	89	109	0.1	0.09805806756909201	4	1	0.08
0.4892346802316394	0.4343654539441505	26	46	0.2	0.39223227027636803	5	2	0.08
0.4892944667170398	0.39689914087977485	69	89	0.2	0.19611613513818402	3	2	0.1
0.4893429127896584	0.4473917624307414	19	39	0.2	0.19611613513818402	5	2	0.08
0.48954286213273296	0.41307110295302474	33	53	0.5	0.19611613513818402	6	2	0.03
0.4896162177397692	0.22938971259341784	62	82	1	0.19611613513818402	6	2	0.05
0.4896325941730754	0.47051193453209295	44	64	0.1	0.09805806756909201	6	1	0.05
0.48965652259796316	0.3154671671747529	38	58	0.75	0.09805806756909201	4	2	0.08
0.48997603242119714	0.3521954363565473	30	50	0.75	0.09805806756909201	6	3	0.08
0.4900121520512156	0.47419600985882826	50	70	0.2	0.39223227027636803	5	3	0.03
0.4901639930812186	0.3057569681981504	36	56	0.75	0.39223227027636803	5	2	0.05
0.49021030015894274	0.407793460760902	22	42	0.2	0.19611613513818402	6	1	0.1
0.49025880304804315	0.44393452804310485	59	79	0.1	0.19611613513818402	5	1	0.08
0.4903015111061927	0.45765504537852814	13	33	0.1	0.39223227027636803	6	1	0.1
0.4903805142666189	0.4711451211047683	65	85	0.1	0.19611613513818402	6	1	0.03
0.4904218343846771	0.3702950126626099	18	38	1	0.09805806756909201	3	2	0.08
0.4906921571957655	0.33457672868317134	45	65	0.5	0.19611613513818402	3	3	0.1
0.49069778649086876	0.36092999798649444	38	58	0.5	0.19611613513818402	5	3	0.08
0.49075013921946387	0.4368202459512501	71	91	0.2	0.39223227027636803	4	3	0.08
0.49085153498797995	0.4670288355703641	16	36	0.2	0.39223227027636803	6	3	0.1
0.4911292738380749	0.438664839985189	23	43	0.2	0.39223227027636803	4	2	0.1
0.4911694516432677	0.465087697410335	78	98	0.2	0.39223227027636803	6	3	0.03
0.49121100357559705	0.4375664686900696	135	155	0.2	0.09805806756909201	5	2	0.03
0.49121823386863245	0.4381139240716445	56	76	0.2	0.19611613513818402	5	2	0.05
0.4912549691465418	0.35884422596183063	46	66	0.2	0.39223227027636803	4	1	0.1
0.49135911188470766	0.261557922576074	47	67	0.75	0.19611613513818402	6	3	0.1
0.49136653573846056	0.34095730643934785	19	39	0.5	0.19611613513818402	5	1	0.08
0.49140540212767847	0.4672669330757163	40	60	0.2	0.09805806756909201	6	3	0.08
0.49143841719870046	0.32806601398921564	38	58	0.5	0.39223227027636803	5	3	0.1
0.49157083040656707	0.4425446927735782	67	87	0.2	0.39223227027636803	5	2	0.03
0.4917544667580621	0.45845265436936705	23	43	0.1	0.39223227027636803	5	1	0.08
0.4918089957221629	0.47940054192338794	68	88	0.2	0.09805806756909201	6	3	0.03
0.49222585145389475	0.46062529921684664	43	63	0.2	0.09805806756909201	4	2	0.05
0.4923980128654048	0.41852459982964835	46	66	0.5	0.09805806756909201	3	1	0.03
0.4924483189740533	0.3462617161795372	40	60	1	0.39223227027636803	5	3	0.03
0.4925036184522983	0.4619004190352609	49	69	0.1	0.19611613513818402	6	1	0.05
0.49250795055461744	0.4627777919272004	69	89	0.2	0.09805806756909201	3	2	0.03
0.4925282511801411	0.4531157879588925	55	75	0.2	0.19611613513818402	4	3	0.08
0.4926084305092725	0.2651373788826717	36	56	0.75	0.09805806756909201	6	1	0.08
0.49267037169718464	0.3835874909451303	11	31	1	0.39223227027636803	3	1	0.05
0.49277543378219085	0.4654076692086566	15	35	0.2	0.09805806756909201	4	1	0.05
0.49278427783275053	0.2529326439627779	60	80	1	0.19611613513818402	4	2	0.05
0.4927933673809889	0.3112752770983561	18	38	1	0.39223227027636803	4	1	0.05
0.4929548948576384	0.37165083487348777	23	43	0.5	0.39223227027636803	3	1	0.05
0.4931244142870723	0.4728672756808218	58	78	0.2	0.19611613513818402	3	3	0.03
0.4931857665361422	0.47981037227563916	74	94	0.1	0.39223227027636803	3	2	0.1
0.49319318662173683	0.3252667854307529	13	33	1	0.09805806756909201	6	2	0.1
0.49323401433509045	0.39938081436027406	29	49	0.75	0.09805806756909201	5	3	0.05
0.4933486106854443	0.4671120133760843	15	35	0.1	0.19611613513818402	5	1	0.1
0.49356031276916584	0.47740745610223334	52	72	0.1	0.09805806756909201	5	1	0.03
0.49381825944072116	0.4846792696289947	40	60	0.2	0.09805806756909201	3	3	0.03
0.49390877902315117	0.4585863238206181	44	64	0.1	0.09805806756909201	3	1	0.08
0.4939927303678506	0.4784768146295182	12	32	0.1	0.09805806756909201	5	1	0.1
0.49416836275255427	0.4458912647756771	40	60	0.2	0.39223227027636803	5	3	0.1
0.49417592163441687	0.48291728328438993	10	30	0.2	0.09805806756909201	4	3	0.08
0.4941927275307148	0.4837327720302683	71	91	0.1	0.39223227027636803	6	2	0.1
0.49444411790417536	0.43949814970763745	16	36	0.2	0.09805806756909201	6	1	0.1
0.49447191559580694	0.4780019658347906	36	56	0.2	0.39223227027636803	3	3	0.03
0.4947170039174373	0.3819671619308637	16	36	0.5	0.09805806756909201	5	1	0.08
0.4947903773212143	0.4770988502150476	41	61	0.1	0.19611613513818402	4	1	0.03
0.49488218887390967	0.30691046774960545	16	36	1	0.19611613513818402	5	3	0.1
0.49494238164939347	0.46669000072094435	55	75	0.2	0.09805806756909201	6	2	0.03
0.4951225381356056	0.427775171382394	48	68	0.2	0.09805806756909201	3	1	0.05
0.49519325427880406	0.3922516381924881	30	50	0.2	0.39223227027636803	6	1	0.08
0.495194181693405	0.37656769882706076	25	45	0.75	0.09805806756909201	3	3	0.08
0.4952858123505984	0.491864693529885	30	50	0.1	0.09805806756909201	6	2	0.1
0.4953399811372325	0.4004457730451644	37	57	0.75	0.09805806756909201	6	2	0.03
0.4953923685556141	0.4765769914201674	11	31	0.2	0.19611613513818402	3	3	0.1
0.49544024495336514	0.49128568742314194	88	108	0.1	0.19611613513818402	3	2	0.03
0.495465314800018	0.4710185681667705	17	37	0.2	0.09805806756909201	5	2	0.08
0.49549970993349574	0.4699598838726269	42	62	0.1	0.09805806756909201	4	1	0.05
0.4956648204866653	0.2795623456223025	23	43	0.75	0.09805806756909201	5	1	0.1
0.49588887952104604	0.34470393725592163	14	34	0.75	0.19611613513818402	5	2	0.08
0.49590546822334436	0.47961511357829645	24	44	0.1	0.09805806756909201	3	1	0.05
0.49601791389431127	0.47590112482347235	32	52	0.1	0.39223227027636803	6	1	0.03
0.4960938506214636	0.2821635126252621	19	39	0.75	0.39223227027636803	5	2	0.1
0.49625611142719117	0.41945290407430047	22	42	1	0.09805806756909201	4	2	0.03
0.49641362107611486	0.46925761401950616	39	59	0.2	0.19611613513818402	3	3	0.05
0.496534641130769	0.37491216220488105	17	37	0.5	0.19611613513818402	6	2	0.08
0.4966568509062457	0.47396068774263767	10	30	0.2	0.19611613513818402	4	3	0.1
0.4968398445213144	0.424694134275394	20	40	0.5	0.19611613513818402	6	3	0.05
0.4968500888179692	0.4720291832405791	10	30	0.2	0.39223227027636803	5	2	0.05
0.49700261362149173	0.4939796288352377	30	50	0.1	0.39223227027636803	5	2	0.05
0.49736230374097945	0.4976510518901467	58	78	0.1	0.09805806756909201	5	2	0.03
0.49737829343027684	0.48398958491083477	23	43	0.2	0.09805806756909201	3	3	0.05
0.4973883243838913	0.44175874711425944	52	72	0.2	0.39223227027636803	3	3	0.08
0.49762155768248556	0.4155299256791603	38	58	0.2	0.09805806756909201	4	1	0.08
0.4977602960493416	0.45983282134777215	16	36	0.2	0.09805806756909201	3	2	0.1
0.49782316787658154	0.4653452625170792	35	55	0.2	0.19611613513818402	5	2	0.03
0.4979721359950464	0.48727406254779126	32	52	0.1	0.19611613513818402	6	2	0.08
0.498013163470499	0.46991118629295914	25	45	0.1	0.09805806756909201	3	1	0.1
0.4981565354417863	0.4947321377490996	10	30	0.1	0.19611613513818402	5	2	0.08
0.4982019602056324	0.4369157547255191	15	35	0.5	0.09805806756909201	5	2	0.05
0.4982361367396333	0.4648673551658945	28	48	0.1	0.39223227027636803	6	1	0.05
0.4983988485070296	0.47979455482278727	18	38	0.2	0.19611613513818402	6	3	0.05
0.49842205983498955	0.4989008974930745	13	33	0.1	0.09805806756909201	6	2	0.05
0.49854408763166963	0.4964736686967404	31	51	0.1	0.19611613513818402	6	2	0.03
0.4985549107595709	0.46687229365884797	18	38	0.1	0.39223227027636803	3	1	0.1
0.49858869252341576	0.4490796280723327	12	32	1	0.09805806756909201	4	3	0.03
0.49864147887502047	0.4863475969602725	29	49	0.1	0.09805806756909201	6	1	0.03
0.4987938793536257	0.49129233917468035	22	42	0.1	0.19611613513818402	5	2	0.1
0.4989102157428285	0.49517792081690887	16	36	0.1	0.19611613513818402	4	2	0.1
0.4989241087172138	0.47835784742213683	17	37	0.2	0.09805806756909201	5	3	0.1
0.4990892001355847	0.4713079313081216	22	42	0.2	0.39223227027636803	4	2	0.03
0.49925253204481473	0.45071565086823057	14	34	0.2	0.19611613513818402	5	2	0.1
0.4992540198053887	0.4963117545920507	18	38	0.1	0.39223227027636803	6	2	0.03
0.4993394147054888	0.4714328038732602	26	46	0.2	0.39223227027636803	3	3	0.05
0.4993395233347761	0.37582499825245025	11	31	0.5	0.09805806756909201	6	1	0.1
0.49935220200138625	0.48793605118326944	38	58	0.1	0.09805806756909201	3	2	0.08
0.49936001994766893	0.46125411154458157	28	48	0.1	0.19611613513818402	6	1	0.08
0.49936479554101854	0.4907975315620835	16	36	0.1	0.39223227027636803	5	2	0.1
0.4994356153748201	0.48316121156357306	47	67	0.2	0.09805806756909201	4	3	0.03
0.49949209336182937	0.4595487380703704	4	24	0.5	0.09805806756909201	3	3	0.08
0.49951153065724563	0.4740214858783385	23	43	0.2	0.19611613513818402	4	2	0.03
0.4995126658557537	0.46271170567270464	22	42	0.1	0.19611613513818402	4	1	0.1
0.4995641117623923	0.4980271016065918	25	45	0.1	0.09805806756909201	5	2	0.05
0.49959217705152664	0.4984583866757003	7	27	0.1	0.39223227027636803	4	2	0.05
0.49959927118675923	0.49784919075588663	27	47	0.1	0.09805806756909201	6	2	0.03
0.4996724132834539	0.49780577646069124	19	39	0.1	0.19611613513818402	5	2	0.03
0.49967990600793977	0.3730826797964873	60	80	0.2	0.19611613513818402	5	1	0.08
0.499788166107288	0.4830681587462192	6	26	0.2	0.09805806756909201	4	1	0.03
0.49981259633932146	0.4856444883610401	4	24	0.2	0.19611613513818402	6	3	0.08
0.4998196100694587	0.5003449201035605	33	53	0.1	0.09805806756909201	4	3	0.03
0.49983915825575503	0.49934887085886526	3	23	0.1	0.09805806756909201	4	2	0.03
0.4998702451540297	0.49601495414148944	18	38	0.1	0.19611613513818402	6	2	0.05
0.49995963164156526	0.5000412042048816	8	28	0.1	0.19611613513818402	3	3	0.03
0.49996307788589706	0.5000666133175806	6	26	0.1	0.39223227027636803	6	3	0.03
0.49997099334274336	0.49203182912613064	19	39	0.1	0.39223227027636803	4	2	0.1
0.49997274969013367	0.4923894747251391	15	35	0.1	0.09805806756909201	3	1	0.03
0.5000055561126109	0.5000445473898577	34	54	0.1	0.09805806756909201	3	3	0.03
0.5001068216962811	0.44143876545880506	39	59	0.1	0.39223227027636803	5	1	0.1
0.500123148217069	0.494410155975488	3	23	0.1	0.19611613513818402	3	1	0.03
0.5001379046481839	0.4966413631634795	3	23	0.2	0.09805806756909201	5	3	0.03
0.5001704991976683	0.4852641093853518	3	23	0.2	0.09805806756909201	3	2	0.05
0.5001777162152885	0.500037888575371	1	21	0.1	0.19611613513818402	4	3	0.03
0.5002131143203454	0.49994370192611515	1	21	0.1	0.39223227027636803	4	3	0.03
0.500214869102678	0.5006204616892889	1	21	0.1	0.19611613513818402	5	3	0.08
0.5002500007714793	0.5000596224455961	10	30	0.1	0.19611613513818402	5	3	0.05
0.5002656605683669	0.5002768211231505	16	36	0.1	0.19611613513818402	6	3	0.1
0.5002855424031117	0.4910487883603493	42	62	0.1	0.39223227027636803	3	2	0.08
0.5002981670831603	0.49867125917805605	4	24	0.1	0.09805806756909201	3	2	0.05
0.5003053868605577	0.49998645284698845	1	21	0.1	0.09805806756909201	5	3	0.03
0.5003967426963842	0.5002299694306038	15	35	0.1	0.09805806756909201	6	3	0.08
0.5004085589151424	0.5000257125197458	6	26	0.1	0.39223227027636803	5	3	0.08
0.500442988211345	0.5001699174815843	21	41	0.1	0.19611613513818402	3	3	0.05
0.5004563278927061	0.49993377678144335	10	30	0.1	0.09805806756909201	3	3	0.05
0.5004708114550613	0.5007543566164528	23	43	0.1	0.19611613513818402	3	3	0.08
0.5005045869714861	0.500195358196062	5	25	0.1	0.19611613513818402	4	3	0.08
0.5005060192009534	0.48127138979716855	1	21	0.5	0.09805806756909201	3	2	0.03
0.5005082308173665	0.49714795538544315	4	24	0.1	0.19611613513818402	3	2	0.1
0.500521473836236	0.44559897007606714	36	56	0.1	0.39223227027636803	4	1	0.1
0.5005342394359242	0.5004569348573642	6	26	0.1	0.19611613513818402	4	3	0.05
0.5005523700425738	0.49090847086963413	1	21	0.2	0.09805806756909201	5	3	0.08
0.5005806266269675	0.5005470149168331	23	43	0.1	0.19611613513818402	6	3	0.08
0.5006228124967804	0.49933174516380857	1	21	0.1	0.09805806756909201	3	2	0.03
0.5006586484545174	0.5004409093832023	1	21	0.1	0.39223227027636803	5	3	0.1
0.5007212935209167	0.49980071266408227	1	21	0.1	0.09805806756909201	6	3	0.03
0.5007404552350554	0.5000525520609463	6	26	0.1	0.09805806756909201	5	3	0.1
0.5007463168081886	0.49262285574697756	13	33	0.1	0.39223227027636803	5	2	0.08
0.5008090581559368	0.38302524348372424	8	28	0.75	0.09805806756909201	5	2	0.1
0.5009167798996783	0.496326413274709	9	29	0.1	0.19611613513818402	3	2	0.08
0.5009245245773682	0.4996682431454986	5	25	0.1	0.09805806756909201	4	2	0.1
0.5009275052154111	0.5003149427988551	1	21	0.1	0.09805806756909201	4	3	0.1
0.5009329606240929	0.49975203633546095	1	21	0.1	0.19611613513818402	6	3	0.03
0.500937619998162	0.49986750628829646	7	27	0.1	0.39223227027636803	4	3	0.05
0.5009376234496491	0.4997314060343503	6	26	0.1	0.39223227027636803	6	3	0.05
0.5009440936025308	0.4903252651408231	21	41	0.1	0.39223227027636803	4	2	0.08
0.5009821732501354	0.4997732117085224	1	21	0.1	0.09805806756909201	5	3	0.05
0.5009958578020011	0.4996409269884059	1	21	0.1	0.39223227027636803	5	3	0.03
0.5010023779319769	0.5002745515721344	31	51	0.1	0.19611613513818402	5	3	0.1
0.501028953229123	0.4984045340384263	5	25	0.1	0.39223227027636803	5	2	0.03
0.5010546291027951	0.47442442485752795	15	35	0.1	0.19611613513818402	3	1	0.08
0.5010660751941327	0.5001453796702715	5	25	0.1	0.09805806756909201	3	3	0.08
0.5010813710165626	0.49230461355166166	1	21	0.1	0.09805806756909201	5	1	0.05
0.5011053136020418	0.49284681522032514	1	21	0.2	0.09805806756909201	5	3	0.05
0.5011152566004308	0.4951109926534321	27	47	0.1	0.09805806756909201	4	2	0.05
0.5011225248327184	0.4974161970210821	9	29	0.1	0.39223227027636803	6	2	0.05
0.5011643725836984	0.49980875029280636	3	23	0.1	0.09805806756909201	4	3	0.08
0.5011716861875729	0.4991029830404827	1	21	0.1	0.39223227027636803	3	2	0.03
0.5011735609778343	0.4999398940168038	5	25	0.1	0.09805806756909201	5	3	0.08
0.5012221058102111	0.4994917510834431	1	21	0.1	0.39223227027636803	3	3	0.03
0.5012257884769007	0.48083085352615157	10	30	0.2	0.09805806756909201	3	3	0.08
0.5012465318541771	0.4986232193347595	1	21	0.1	0.19611613513818402	3	2	0.05
0.5013204108315229	0.4910964300191427	1	21	0.1	0.19611613513818402	4	1	0.05
0.5013491019704182	0.499890647054153	6	26	0.1	0.19611613513818402	4	3	0.1
0.501381295791085	0.499619560556005	4	24	0.1	0.19611613513818402	5	2	0.05
0.501396296405901	0.48288327219225186	11	31	0.1	0.09805806756909201	5	1	0.08
0.5014188678286893	0.4999073058004369	1	21	0.1	0.39223227027636803	3	3	0.1
0.5014389521678967	0.4998016881980796	1	21	0.1	0.39223227027636803	5	3	0.05
0.5014428597203753	0.46398199380707034	11	31	0.2	0.39223227027636803	4	3	0.1
0.5014485033165895	0.4995072628365771	1	21	0.1	0.09805806756909201	6	3	0.05
0.5014518893819365	0.489544364602709	1	21	0.2	0.09805806756909201	5	1	0.03
0.5014655139394049	0.4995765732332253	2	22	0.1	0.39223227027636803	6	3	0.1
0.5015290540338015	0.4993334204210372	1	21	0.1	0.09805806756909201	5	2	0.08
0.5015772479363574	0.4777849425129091	5	25	0.1	0.19611613513818402	3	1	0.1
0.5016356441591394	0.4977372623703894	4	24	0.1	0.09805806756909201	3	2	0.1
0.5016671698635307	0.5000826723634368	3	23	0.1	0.19611613513818402	3	3	0.1
0.501708733004209	0.49749070378800336	4	24	0.1	0.39223227027636803	6	2	0.08
0.5017348580173069	0.5003748340389458	6	26	0.1	0.39223227027636803	3	3	0.08
0.5017664825833773	0.4995506458319437	1	21	0.1	0.19611613513818402	6	3	0.05
0.5017871999185431	0.5003551937400162	2	22	0.1	0.39223227027636803	4	3	0.08
0.5018092327769926	0.4619724740243294	16	36	0.2	0.09805806756909201	5	2	0.1
0.5018553727779773	0.49538776034968285	1	21	0.1	0.39223227027636803	3	2	0.05
0.5019720671279024	0.49885071906698747	1	21	0.1	0.39223227027636803	3	3	0.05
0.5020733418896705	0.49936795914304716	1	21	0.1	0.19611613513818402	5	3	0.03
0.5021140658155455	0.4994215176511547	3	23	0.1	0.09805806756909201	4	3	0.05
0.5021355172624095	0.48799370353708255	2	22	0.2	0.39223227027636803	6	3	0.05
0.5021789775628895	0.49901672738847164	4	24	0.1	0.09805806756909201	4	2	0.08
0.5024007733660218	0.49997337778550816	1	21	0.1	0.39223227027636803	6	3	0.08
0.5024738687859245	0.4980670362471548	4	24	0.1	0.19611613513818402	4	2	0.03
0.5024899038892261	0.4629675393587152	6	26	0.2	0.39223227027636803	6	2	0.1
0.5025457712034762	0.46632389624982923	18	38	0.2	0.39223227027636803	6	3	0.08
0.5026289316319696	0.4685937916812278	3	23	0.2	0.09805806756909201	6	1	0.08
0.5026345958472918	0.4977018053069755	3	23	0.1	0.09805806756909201	6	2	0.08
0.5027383156324391	0.49180951017640706	3	23	0.1	0.19611613513818402	5	1	0.05
0.5028012962123202	0.4990583874013221	1	21	0.1	0.39223227027636803	4	3	0.1
0.5028791799629613	0.4962195158249013	2	22	0.1	0.09805806756909201	5	2	0.1
0.503135051910308	0.4980220247327827	1	21	0.1	0.19611613513818402	4	2	0.05
0.5031944323944135	0.49919471478128846	1	21	0.1	0.09805806756909201	3	3	0.1
0.5035187924819795	0.4994475444465688	3	23	0.1	0.09805806756909201	6	3	0.1
0.5038452328469849	0.38511419597671315	10	30	0.75	0.19611613513818402	4	3	0.08
0.5039319001390168	0.49452943058035503	1	21	0.1	0.19611613513818402	4	2	0.08
0.5042136910362333	0.45333462822349685	33	53	0.1	0.39223227027636803	4	1	0.08
0.5044650571009879	0.4981721882225838	1	21	0.1	0.39223227027636803	4	2	0.03
0.5045152881151035	0.4991732778968394	1	21	0.1	0.19611613513818402	6	2	0.1
0.5049311767433333	0.488298516547521	2	22	0.2	0.39223227027636803	4	3	0.05
0.5051312786617497	0.38617990624677617	29	49	0.2	0.39223227027636803	5	1	0.1
0.5069470626647956	0.44103310417631453	1	21	0.75	0.09805806756909201	4	3	0.08
0.5072713093056553	0.4911504198684418	2	22	0.2	0.09805806756909201	4	3	0.1

### Sheet: XGB_gs_PBSNP+CLIN
testRMSE	trainRMSE	bestIter	nIter	subSampRate	colSampRate	maxDepth	minChildweight	eta
0.39688488170968284	0.16485509052740577	154	174	0.75	0.20412414523193148	5	2	0.08
0.40707403639538786	0.1199251897260901	243	263	1	0.10206207261596574	6	1	0.1
0.41136382563248713	0.21445050340836788	401	421	0.5	0.20412414523193148	4	2	0.03
0.4137752640071214	0.14207329063311278	555	575	1	0.10206207261596574	5	2	0.03
0.41379463017427903	0.1664153382001352	285	305	1	0.20412414523193148	4	2	0.03
0.414201043012366	0.17218362034980408	187	207	1	0.10206207261596574	3	3	0.08
0.41444451581553793	0.12234304043804171	435	455	1	0.10206207261596574	5	1	0.05
0.416292400909869	0.15802640936359816	237	257	1	0.20412414523193148	3	2	0.05
0.4166445196012118	0.1586513266218476	286	306	0.5	0.20412414523193148	4	1	0.05
0.4168496972645851	0.15515881385708222	175	195	0.75	0.10206207261596574	5	2	0.1
0.4179324027391158	0.16022779990377817	291	311	0.75	0.20412414523193148	3	2	0.05
0.41801370234648877	0.14135932390468947	308	328	1	0.10206207261596574	3	1	0.05
0.4184927257650084	0.16638175580000605	206	226	0.75	0.10206207261596574	3	2	0.08
0.4193834728359033	0.14939463282275783	333	353	1	0.20412414523193148	6	2	0.03
0.4197708950826871	0.15468291212758056	288	308	0.75	0.10206207261596574	3	1	0.05
0.4200160974582212	0.15570803498307056	132	152	1	0.40824829046386296	4	3	0.1
0.4221845873414098	0.13559027918432165	169	189	1	0.10206207261596574	3	1	0.1
0.4225789468542277	0.12517429938688798	150	170	1	0.20412414523193148	6	1	0.08
0.4229113226119523	0.1608749598802173	235	255	1	0.40824829046386296	6	3	0.05
0.42367749426387097	0.17263158043309634	357	377	0.75	0.20412414523193148	6	2	0.03
0.42400898940918763	0.17264905304430198	274	294	0.75	0.10206207261596574	6	2	0.05
0.4240214080978233	0.15250942287110425	122	142	1	0.10206207261596574	4	2	0.1
0.4244624304761653	0.1350670843869921	153	173	1	0.20412414523193148	4	2	0.1
0.4247880680630697	0.1506599795014144	431	451	1	0.10206207261596574	6	2	0.03
0.4250493506384987	0.12300908412018266	96	116	1	0.20412414523193148	6	1	0.1
0.42550966086313946	0.16031378899893847	374	394	0.75	0.10206207261596574	4	1	0.03
0.42558736558053134	0.1840751391761936	403	423	0.5	0.10206207261596574	4	1	0.03
0.425788359713631	0.18719590931538843	231	251	0.5	0.10206207261596574	6	2	0.1
0.42590193339624377	0.13864946420783103	117	137	0.75	0.40824829046386296	5	1	0.08
0.4262639474885577	0.18396331864016688	133	153	1	0.10206207261596574	3	2	0.08
0.42634554313537665	0.18371434244299253	274	294	0.75	0.20412414523193148	3	1	0.03
0.42645597867723933	0.2799246296053947	404	424	0.5	0.10206207261596574	5	3	0.03
0.4269843337906947	0.20532812191340927	171	191	0.75	0.10206207261596574	5	3	0.08
0.42708457235374436	0.1628083696130331	212	232	0.75	0.40824829046386296	4	2	0.05
0.4271515853918183	0.12108047234019903	257	277	0.75	0.40824829046386296	5	1	0.05
0.42724465511403925	0.21209034946437888	349	369	0.75	0.20412414523193148	6	3	0.03
0.4276046922770909	0.1885588244652876	167	187	0.75	0.20412414523193148	5	2	0.05
0.42768733328088926	0.175453002959863	174	194	0.5	0.10206207261596574	4	1	0.08
0.42778685162530433	0.15185511674745206	185	205	1	0.40824829046386296	5	3	0.08
0.42779203981266173	0.1735558156583797	182	202	0.75	0.40824829046386296	5	3	0.08
0.4281060671876443	0.1325461834181379	171	191	1	0.10206207261596574	4	1	0.08
0.42815523790175286	0.17838448430387613	62	82	1	0.40824829046386296	5	2	0.08
0.42825628728204124	0.289923874434838	176	196	0.5	0.20412414523193148	4	3	0.05
0.42879130171123064	0.18426858290751186	362	382	0.75	0.10206207261596574	6	2	0.03
0.4289485864456715	0.17169809113362147	164	184	1	0.10206207261596574	5	3	0.08
0.42902672477666814	0.21452569862354035	210	230	0.75	0.40824829046386296	3	2	0.03
0.4291450272765844	0.13512659888732134	170	190	0.75	0.10206207261596574	4	1	0.1
0.4291503260094437	0.12281810473070105	121	141	1	0.20412414523193148	5	1	0.08
0.42950693128091333	0.13252531548614505	215	235	1	0.10206207261596574	5	2	0.08
0.4296564948019474	0.16853496286207398	112	132	0.75	0.20412414523193148	4	2	0.1
0.4297199903211668	0.1702100662237152	306	326	0.75	0.40824829046386296	6	2	0.03
0.42980642732220925	0.1890715770131007	109	129	0.5	0.10206207261596574	6	1	0.1
0.42990211321485206	0.21402253016860914	356	376	0.5	0.10206207261596574	3	1	0.03
0.43012639785076945	0.14668360495966892	130	150	1	0.20412414523193148	4	2	0.08
0.4301321539977695	0.21841282862361378	135	155	0.5	0.10206207261596574	5	2	0.1
0.4303116643527297	0.13456761306282755	493	513	0.75	0.10206207261596574	6	1	0.03
0.43032874730697995	0.16462141389864232	124	144	1	0.20412414523193148	6	3	0.1
0.4306354823950931	0.17352124924457163	384	404	1	0.20412414523193148	4	3	0.03
0.43088623856099834	0.16549069557623164	252	272	1	0.20412414523193148	5	3	0.05
0.4311190901925777	0.20352260299121638	311	331	0.75	0.10206207261596574	4	2	0.03
0.43128804163230766	0.18715338887788505	75	95	0.75	0.40824829046386296	3	2	0.1
0.43186278622195434	0.21044567966745686	124	144	0.75	0.20412414523193148	4	3	0.08
0.431877131813588	0.19054355398521558	133	153	0.5	0.10206207261596574	6	1	0.08
0.43199327031311446	0.23261217780035565	155	175	0.75	0.10206207261596574	3	2	0.05
0.4320168169594254	0.20584868249622632	160	180	0.5	0.20412414523193148	6	2	0.08
0.43202310038942404	0.20907404226505874	143	163	0.5	0.40824829046386296	3	1	0.05
0.43203662224067363	0.271811604492919	255	275	0.5	0.10206207261596574	6	3	0.05
0.43218263718785416	0.27244770078146807	253	273	0.5	0.10206207261596574	4	2	0.03
0.43220196689417345	0.16233414163470844	135	155	1	0.10206207261596574	4	2	0.08
0.43248527035218076	0.14335538017035532	419	439	1	0.20412414523193148	5	2	0.03
0.4325259524898894	0.1546732808465723	116	136	1	0.20412414523193148	3	1	0.08
0.4325628098375304	0.20456244309221316	301	321	0.75	0.10206207261596574	5	2	0.03
0.43267903763415894	0.15896620768487987	390	410	1	0.10206207261596574	4	2	0.03
0.43270785351676616	0.16569740395732727	133	153	0.75	0.40824829046386296	3	2	0.08
0.43271673774498504	0.22953955706679313	318	338	0.5	0.20412414523193148	6	2	0.03
0.4329818020056871	0.28199420126775376	255	275	0.2	0.20412414523193148	5	1	0.05
0.4330360997872359	0.249331631492089	183	203	0.5	0.20412414523193148	4	3	0.08
0.433206157450292	0.2317814899829163	166	186	0.75	0.20412414523193148	3	3	0.05
0.4332320422100103	0.22025141474178211	231	251	0.75	0.10206207261596574	4	3	0.05
0.4333635761437014	0.28393368047213147	294	314	0.5	0.20412414523193148	5	3	0.03
0.43354196822523067	0.2109752081096275	152	172	0.75	0.40824829046386296	4	3	0.05
0.43377165704355375	0.16164879145464764	95	115	1	0.20412414523193148	6	2	0.08
0.433772203615118	0.15286760498463883	157	177	1	0.20412414523193148	3	2	0.08
0.43387148228243455	0.2120726359935899	94	114	0.75	0.20412414523193148	6	3	0.1
0.43403267502604265	0.1240499349194502	160	180	1	0.10206207261596574	6	1	0.08
0.4340409831829915	0.17203496822888872	140	160	0.75	0.40824829046386296	3	3	0.1
0.43416977933127554	0.2410680020431116	303	323	0.5	0.20412414523193148	3	2	0.03
0.4341977042410844	0.1735764636927752	136	156	1	0.10206207261596574	3	3	0.1
0.4343958728986794	0.24189923561876686	225	245	0.5	0.40824829046386296	4	2	0.03
0.434560186242933	0.20423854078773357	302	322	1	0.10206207261596574	4	3	0.03
0.4345634376967167	0.23272272057476096	296	316	0.5	0.20412414523193148	5	2	0.03
0.4346366902538594	0.2217355903207078	141	161	0.75	0.10206207261596574	3	3	0.08
0.43475237053480337	0.22902364047818474	183	203	0.5	0.20412414523193148	6	2	0.05
0.434884132582414	0.17180966935013395	388	408	0.75	0.10206207261596574	3	1	0.03
0.43510257397579255	0.1958449441007497	151	171	0.75	0.20412414523193148	3	3	0.08
0.43514070975497615	0.17962455666766264	121	141	1	0.10206207261596574	4	3	0.1
0.4351605272264292	0.2743094226048905	348	368	0.5	0.20412414523193148	3	3	0.03
0.4352134904629544	0.15830128934667562	105	125	0.5	0.40824829046386296	6	1	0.1
0.4353443776914504	0.13842563151139137	238	258	1	0.10206207261596574	4	1	0.05
0.43540254771822234	0.31549189343482764	190	210	0.2	0.20412414523193148	3	1	0.05
0.4355153354491013	0.1861344654448124	377	397	1	0.10206207261596574	6	3	0.03
0.43560541587723545	0.15656894545304884	101	121	0.75	0.10206207261596574	5	1	0.1
0.4359573016141591	0.20743253260149133	236	256	1	0.40824829046386296	3	3	0.03
0.4360726905984535	0.1768036181333294	112	132	0.75	0.10206207261596574	3	1	0.1
0.43617632623423747	0.13832469713011172	140	160	0.75	0.10206207261596574	6	1	0.1
0.43622242358395424	0.1664632463058175	195	215	0.75	0.20412414523193148	3	1	0.05
0.4362694451487618	0.20500200005683544	136	156	0.75	0.10206207261596574	6	3	0.1
0.4363262075734191	0.23947740364996686	230	250	0.5	0.10206207261596574	3	2	0.05
0.43633999208466634	0.14561781758436237	181	201	1	0.10206207261596574	6	1	0.05
0.4363908570746172	0.16395849107027147	320	340	0.75	0.10206207261596574	5	1	0.03
0.4366423193723559	0.1447132188460766	218	238	0.75	0.40824829046386296	3	1	0.05
0.4367946435094884	0.12296888813776503	237	257	0.75	0.20412414523193148	5	1	0.08
0.43690285272166796	0.12424654088354575	179	199	1	0.10206207261596574	5	1	0.1
0.43691472805109555	0.21265370617253912	264	284	1	0.10206207261596574	5	3	0.03
0.43697090293157326	0.21564711543195544	91	111	0.75	0.20412414523193148	4	3	0.1
0.43701177576139527	0.28575769067593254	424	444	0.2	0.20412414523193148	3	1	0.03
0.4371360709047227	0.13425498506002467	317	337	1	0.20412414523193148	5	1	0.03
0.437190070186115	0.15877856109576843	199	219	0.75	0.10206207261596574	6	2	0.08
0.4374151334326295	0.2154461599950573	414	434	0.75	0.10206207261596574	3	3	0.03
0.4377026440391772	0.162871496180655	135	155	1	0.10206207261596574	3	1	0.08
0.4378382315216316	0.12627633349993078	283	303	0.75	0.10206207261596574	6	1	0.08
0.43789556019197234	0.20213722550454669	103	123	0.75	0.10206207261596574	3	2	0.1
0.4380393451041639	0.1529354768045935	178	198	0.5	0.10206207261596574	5	1	0.1
0.43805107896747925	0.2588602954995723	99	119	0.5	0.40824829046386296	3	3	0.1
0.4380684020535276	0.1995222698358052	84	104	1	0.10206207261596574	5	3	0.1
0.43814021409224946	0.16353680881923446	149	169	1	0.40824829046386296	5	1	0.03
0.43822371314822417	0.17591732398427834	161	181	0.75	0.40824829046386296	6	1	0.03
0.43854607833007747	0.17047667953627071	209	229	0.5	0.10206207261596574	3	1	0.08
0.43866579559589075	0.1906582555206706	132	152	0.75	0.20412414523193148	5	3	0.1
0.43868830015006516	0.2248652670027065	98	118	0.75	0.10206207261596574	5	3	0.1
0.4388013837635183	0.18382620916507145	95	115	0.5	0.20412414523193148	4	1	0.1
0.4388961287028561	0.19829611449074142	309	329	1	0.10206207261596574	3	2	0.03
0.4390378168660238	0.1973077749579057	176	196	1	0.10206207261596574	3	2	0.05
0.439081312896805	0.15799421297278898	267	287	1	0.10206207261596574	5	1	0.03
0.43933663065161005	0.2047013815802247	87	107	0.5	0.20412414523193148	5	1	0.08
0.4397800004481064	0.17255075206852222	108	128	0.75	0.20412414523193148	3	1	0.08
0.43989393462620446	0.25765679447164264	296	316	0.5	0.10206207261596574	5	2	0.03
0.4400307987974966	0.19654183006639178	99	119	0.75	0.40824829046386296	4	3	0.1
0.44004453896645623	0.14162860090884194	160	180	1	0.40824829046386296	3	2	0.08
0.4400501275749271	0.13231438415967373	156	176	1	0.10206207261596574	5	1	0.08
0.440151509467843	0.2680993899090123	358	378	0.5	0.20412414523193148	6	3	0.03
0.44016269636220856	0.15556941492814544	264	284	0.5	0.20412414523193148	5	1	0.05
0.4403520725403448	0.2752927314046023	144	164	0.5	0.10206207261596574	4	3	0.08
0.4403728974458937	0.26784632557901344	107	127	0.5	0.40824829046386296	6	3	0.08
0.4404553286057314	0.21738713674277543	95	115	1	0.40824829046386296	5	3	0.05
0.44061246520630976	0.17513369792061287	137	157	0.75	0.10206207261596574	3	1	0.08
0.4406396404863285	0.21285559752258434	214	234	1	0.20412414523193148	3	2	0.03
0.4406869527005233	0.18737001679792628	221	241	0.75	0.40824829046386296	5	3	0.05
0.4407135516520244	0.23412538051626688	74	94	0.5	0.40824829046386296	5	2	0.1
0.4407410050189065	0.2473059905184935	148	168	0.75	0.20412414523193148	5	2	0.03
0.440751037301398	0.2306069230631684	47	67	1	0.40824829046386296	6	3	0.08
0.44087228500177883	0.20427755715408707	187	207	0.75	0.40824829046386296	5	2	0.03
0.44093012644549695	0.2570465489533656	294	314	0.5	0.10206207261596574	6	2	0.03
0.44116765752657877	0.13264535148327453	212	232	1	0.10206207261596574	6	2	0.1
0.44117380554772695	0.21730745468660312	326	346	0.75	0.20412414523193148	3	3	0.03
0.4413597263222461	0.22695133965806988	237	257	0.5	0.10206207261596574	4	2	0.05
0.4413623135783226	0.20063637138857535	177	197	0.75	0.10206207261596574	6	3	0.08
0.4413655333794186	0.22279396339144142	352	372	0.75	0.10206207261596574	5	3	0.03
0.44141573383406846	0.20176914402544835	189	209	0.75	0.40824829046386296	6	3	0.05
0.4416490934407323	0.23721222289184124	140	160	0.5	0.10206207261596574	4	2	0.08
0.44185462047777085	0.1811080566335287	122	142	0.5	0.10206207261596574	4	1	0.1
0.4419581334486821	0.19094732030635264	117	137	1	0.10206207261596574	6	3	0.08
0.441992934861343	0.22849636889767533	62	82	0.75	0.40824829046386296	6	3	0.1
0.4420076857336622	0.21022018904336137	232	252	0.5	0.40824829046386296	3	1	0.03
0.4421056333613108	0.29509108013040275	158	178	0.5	0.20412414523193148	6	3	0.05
0.4421806881599867	0.15834440166159286	132	152	0.75	0.40824829046386296	4	1	0.05
0.44231681170148046	0.2647037452676954	92	112	0.5	0.40824829046386296	4	3	0.1
0.4423269373810387	0.22379086245207055	219	239	0.75	0.10206207261596574	3	3	0.05
0.44246926580009177	0.3350720850930855	199	219	0.2	0.40824829046386296	5	1	0.03
0.4424764933690051	0.2751725453232251	122	142	0.5	0.20412414523193148	6	3	0.08
0.4425881036303664	0.1820324333737905	154	174	1	0.10206207261596574	6	2	0.05
0.44261166635101185	0.17323097816923014	76	96	1	0.20412414523193148	3	1	0.1
0.4426769242396432	0.1772062927579019	76	96	0.75	0.40824829046386296	5	2	0.1
0.44272528829609936	0.16725881623293454	180	200	1	0.10206207261596574	4	3	0.08
0.44276348803732873	0.19104996500721055	279	299	0.5	0.20412414523193148	4	1	0.03
0.4427959279042521	0.18786187093175805	208	228	0.75	0.10206207261596574	5	2	0.05
0.44282489468832775	0.3224996789280027	147	167	0.2	0.40824829046386296	6	1	0.05
0.44282846108628493	0.1657411932726497	93	113	0.75	0.20412414523193148	4	1	0.08
0.4429181618718527	0.27043382327948967	214	234	0.75	0.10206207261596574	4	3	0.03
0.44293871093587694	0.21886634460712232	153	173	1	0.10206207261596574	4	3	0.05
0.44301751179871923	0.2334338755719245	120	140	0.5	0.20412414523193148	3	2	0.08
0.4430366861156222	0.1512251622875406	258	278	1	0.10206207261596574	4	2	0.05
0.44309880083815006	0.21629384075799268	110	130	0.5	0.20412414523193148	5	2	0.1
0.44314750249557716	0.2264269285684973	158	178	1	0.10206207261596574	3	3	0.05
0.4433351756827774	0.22381559970067028	353	373	0.75	0.10206207261596574	6	3	0.03
0.4433473007763352	0.19289335095597032	189	209	0.75	0.20412414523193148	4	1	0.03
0.44336101908509695	0.18837643660255007	399	419	0.75	0.40824829046386296	3	3	0.03
0.4433758324057845	0.190554066475731	170	190	0.75	0.20412414523193148	6	1	0.03
0.443387432352022	0.22956577731112274	77	97	0.75	0.40824829046386296	4	3	0.08
0.44340753619949597	0.26470878502568973	187	207	0.5	0.40824829046386296	3	2	0.03
0.4434201127005657	0.20163267326392942	66	86	1	0.40824829046386296	3	3	0.1
0.4435372917300049	0.2242645800606959	130	150	0.5	0.10206207261596574	4	2	0.1
0.44369469768580994	0.2723417244128623	299	319	0.2	0.20412414523193148	6	1	0.05
0.44371252161631347	0.19523099557493806	205	225	1	0.20412414523193148	3	1	0.03
0.4437525232543262	0.14807259046894722	228	248	0.75	0.10206207261596574	5	1	0.05
0.4437714330259833	0.18155342205787633	177	197	1	0.20412414523193148	4	1	0.03
0.44378297432916575	0.20991813633534012	244	264	0.75	0.10206207261596574	5	3	0.05
0.4437832697628649	0.14367045303147638	116	136	0.75	0.20412414523193148	6	1	0.08
0.44382085602274823	0.13647104622247702	123	143	1	0.40824829046386296	6	1	0.05
0.4438953206634343	0.1726015831929883	52	72	1	0.40824829046386296	5	2	0.1
0.44390213460526573	0.2777308770249626	145	165	0.5	0.10206207261596574	6	3	0.08
0.4439531541138115	0.24188175317595353	186	206	0.75	0.20412414523193148	3	2	0.03
0.44422256646504016	0.16715141595492747	51	71	0.75	0.40824829046386296	5	1	0.1
0.4444318891127489	0.2076641240125379	136	156	0.5	0.20412414523193148	6	1	0.05
0.4444953211954164	0.22720445791734661	53	73	0.5	0.20412414523193148	6	1	0.1
0.44453822651134683	0.23443157318229166	207	227	0.75	0.40824829046386296	4	3	0.03
0.44465967750461605	0.15030080728846876	172	192	0.75	0.20412414523193148	3	2	0.1
0.4448536473076734	0.17735319878783104	49	69	0.75	0.40824829046386296	4	1	0.1
0.4450101120711958	0.1775897305723983	102	122	0.5	0.40824829046386296	4	1	0.08
0.44508123247450615	0.1763002727730915	153	173	0.75	0.10206207261596574	5	2	0.08
0.44511195364920036	0.2194543392175034	215	235	0.5	0.20412414523193148	4	2	0.05
0.44520797324586014	0.17003362465865743	221	241	0.75	0.20412414523193148	5	1	0.03
0.44532494121072713	0.15959880492390244	61	81	1	0.40824829046386296	4	1	0.08
0.4454045182396159	0.3003577180627387	93	113	0.5	0.20412414523193148	5	3	0.08
0.44541007551500666	0.30272769253104687	144	164	0.5	0.20412414523193148	3	3	0.05
0.44543705257216293	0.15311898317504302	169	189	1	0.40824829046386296	4	2	0.05
0.4454747660442114	0.1695829989396422	129	149	1	0.10206207261596574	6	3	0.1
0.4454837769903553	0.1734967815153974	249	269	1	0.10206207261596574	4	1	0.03
0.4455288449910075	0.1553826859880161	49	69	1	0.40824829046386296	4	1	0.1
0.4458360208652182	0.26050957722069823	288	308	0.5	0.10206207261596574	3	3	0.05
0.44591758947506416	0.12756070192609054	145	165	0.75	0.40824829046386296	6	1	0.08
0.4460429363152366	0.17704336341159443	141	161	0.75	0.40824829046386296	5	3	0.1
0.44607315533126607	0.1509110163319439	99	119	0.75	0.40824829046386296	3	1	0.1
0.4463586006005347	0.138147862710023	87	107	0.75	0.40824829046386296	6	1	0.1
0.4464357972051	0.3178385036378727	95	115	0.2	0.40824829046386296	4	1	0.08
0.44643834144997036	0.32274240202070964	264	284	0.2	0.20412414523193148	4	1	0.03
0.44650513644588913	0.1399845673633276	115	135	0.75	0.40824829046386296	4	1	0.08
0.44659200412892447	0.23173830975064585	139	159	0.75	0.40824829046386296	3	1	0.03
0.44660934664115476	0.21834749866520095	85	105	0.75	0.20412414523193148	3	2	0.08
0.4466838397431706	0.26089361693265833	108	128	0.5	0.40824829046386296	5	2	0.05
0.44671278575709056	0.2560984660019828	113	133	0.5	0.40824829046386296	4	2	0.05
0.4468240271774025	0.21272225198801564	139	159	0.5	0.20412414523193148	5	2	0.08
0.4468973068855335	0.20965902071632578	256	276	0.75	0.10206207261596574	6	3	0.05
0.4469188996125066	0.3082253859923216	282	302	0.5	0.10206207261596574	6	3	0.03
0.4470492440899227	0.30432877842504613	185	205	0.5	0.40824829046386296	4	3	0.03
0.44710061085998937	0.29187087499869013	162	182	0.2	0.10206207261596574	5	1	0.1
0.4471330938257671	0.17859095240553788	246	266	1	0.10206207261596574	5	3	0.05
0.44717345967314964	0.22501070240928422	154	174	0.75	0.20412414523193148	5	3	0.05
0.44729702932752496	0.16123245399245295	81	101	1	0.10206207261596574	4	1	0.1
0.44784662091109145	0.28222169603146097	40	60	0.5	0.40824829046386296	6	2	0.1
0.4478659229917562	0.25646433583494	176	196	0.5	0.10206207261596574	6	2	0.05
0.4479662181917891	0.159249541168537	132	152	0.75	0.40824829046386296	5	2	0.08
0.4479830715082398	0.28772902720531435	82	102	0.5	0.20412414523193148	4	3	0.1
0.44807435238453164	0.17151542450016818	182	202	1	0.40824829046386296	4	3	0.05
0.44811030433439086	0.18097725801559	143	163	0.5	0.10206207261596574	3	1	0.1
0.44813530032311755	0.19503220747135788	64	84	0.5	0.40824829046386296	5	1	0.1
0.4482526872054603	0.16360103302316076	73	93	1	0.40824829046386296	6	2	0.08
0.4483203669745394	0.1621304694208788	319	339	1	0.40824829046386296	3	2	0.03
0.44841514481215855	0.18678712121197732	68	88	1	0.40824829046386296	5	3	0.1
0.4484455962171908	0.194897756795298	212	232	1	0.40824829046386296	6	3	0.03
0.4486248648622312	0.14234624991582817	162	182	1	0.10206207261596574	3	2	0.1
0.4486585147619069	0.19287239415362523	204	224	1	0.10206207261596574	6	3	0.05
0.4487863843397883	0.14961136146927095	83	103	0.75	0.20412414523193148	5	1	0.1
0.448843307133179	0.20130743328962178	68	88	0.75	0.40824829046386296	6	2	0.08
0.4488581532490321	0.19413212075845862	224	244	0.5	0.40824829046386296	6	1	0.03
0.4488694816393161	0.24128930505578972	147	167	0.5	0.40824829046386296	4	1	0.03
0.4489031597542701	0.22006965116094887	154	174	0.75	0.40824829046386296	3	3	0.05
0.4490038559047032	0.3296639238910242	59	79	0.5	0.10206207261596574	4	3	0.1
0.44900802154886876	0.22196457550670362	293	313	1	0.10206207261596574	3	3	0.03
0.4491872729281226	0.2374119393298964	99	119	0.75	0.20412414523193148	4	2	0.05
0.44921506682060836	0.19350381510189296	129	149	0.5	0.40824829046386296	4	2	0.1
0.44925503144618045	0.14151341392932956	93	113	0.75	0.20412414523193148	6	1	0.1
0.4492903452329274	0.15617283074229812	181	201	1	0.20412414523193148	4	2	0.05
0.44935292119162856	0.21169273673594288	107	127	0.75	0.40824829046386296	3	3	0.08
0.4493967732959329	0.23435580473991022	93	113	0.5	0.20412414523193148	3	2	0.1
0.449455959248788	0.16563823396365038	142	162	0.75	0.10206207261596574	4	2	0.1
0.4495492551527895	0.19530608441897007	70	90	0.75	0.40824829046386296	3	1	0.08
0.4499302862979519	0.3099439387083176	265	285	0.5	0.10206207261596574	3	3	0.03
0.4499787485842022	0.1703713231230434	78	98	1	0.40824829046386296	5	1	0.05
0.4501354207036315	0.24588607438277307	77	97	0.5	0.40824829046386296	6	1	0.05
0.4501985897401961	0.16692434107742893	118	138	0.5	0.20412414523193148	5	1	0.1
0.45020346451368765	0.30512413787633164	187	207	0.5	0.10206207261596574	3	2	0.03
0.4502958660972964	0.21758063363077432	77	97	0.5	0.20412414523193148	3	1	0.1
0.4503743924311694	0.17193945871840832	124	144	0.75	0.20412414523193148	4	2	0.08
0.45038223375358344	0.2088137399895997	256	276	1	0.20412414523193148	3	3	0.03
0.45059327930619264	0.21044506597433016	161	181	0.75	0.10206207261596574	4	2	0.05
0.45077979534729284	0.21947835373465857	197	217	0.5	0.10206207261596574	3	1	0.05
0.4508030026047664	0.20268798639198557	243	263	0.5	0.20412414523193148	6	1	0.03
0.4508837504147782	0.19435657762166791	93	113	0.75	0.10206207261596574	6	2	0.1
0.45098464686971546	0.2865805106605864	209	229	0.5	0.10206207261596574	5	3	0.05
0.45107105776207984	0.16064029290265408	94	114	1	0.20412414523193148	5	2	0.08
0.45115311017575926	0.3983125248538733	150	170	0.1	0.20412414523193148	3	1	0.08
0.45126415112478574	0.24870731470485363	211	231	0.75	0.20412414523193148	5	3	0.03
0.4513616445926865	0.3440377424209125	170	190	0.2	0.40824829046386296	3	1	0.03
0.4514558899574625	0.2067974331850506	59	79	0.5	0.40824829046386296	4	1	0.1
0.45150535818267024	0.19001580903895232	160	180	1	0.40824829046386296	3	3	0.05
0.4515610881368863	0.1802485292733829	106	126	0.75	0.20412414523193148	6	2	0.08
0.4519744880541003	0.27696740862327324	99	119	0.5	0.20412414523193148	5	3	0.1
0.4520214381454514	0.20633903458056108	78	98	1	0.20412414523193148	6	3	0.08
0.4520535866845297	0.22351020225056342	53	73	0.75	0.20412414523193148	3	1	0.1
0.4521856563899975	0.18414662782138175	43	63	1	0.40824829046386296	6	2	0.1
0.45231670847574557	0.21948583492262952	110	130	0.75	0.20412414523193148	5	3	0.08
0.45234539003622537	0.26126553664575325	161	181	0.5	0.10206207261596574	5	2	0.05
0.4524438865949001	0.30716279238729843	120	140	0.2	0.10206207261596574	4	1	0.1
0.45253122959924386	0.29334679236989947	147	167	0.2	0.10206207261596574	6	1	0.1
0.45254649104340283	0.2403085793984744	243	263	0.75	0.10206207261596574	3	2	0.03
0.4525635569816655	0.21021208008463796	87	107	1	0.20412414523193148	5	2	0.05
0.45256987565086104	0.1937298758439175	72	92	1	0.20412414523193148	5	3	0.1
0.4525886153396641	0.25874119147374264	197	217	0.5	0.10206207261596574	5	3	0.08
0.4526031338730601	0.21936355600581947	174	194	0.75	0.20412414523193148	6	3	0.05
0.4526272285390716	0.20824932640947857	182	202	0.75	0.40824829046386296	4	2	0.03
0.4526627020563598	0.31250504312295385	67	87	0.5	0.40824829046386296	3	2	0.05
0.45268986314451143	0.23302777997631838	141	161	0.75	0.20412414523193148	4	3	0.05
0.45275126859750126	0.30132746979059916	120	140	0.5	0.40824829046386296	5	2	0.03
0.45284736626939004	0.27452478286347815	122	142	0.5	0.20412414523193148	3	3	0.08
0.45286235811998193	0.15765527616840194	119	139	1	0.40824829046386296	6	3	0.1
0.4528625616090769	0.1600036275568261	190	210	0.5	0.10206207261596574	5	1	0.08
0.4530560647221477	0.2139495504995155	110	130	0.5	0.40824829046386296	4	1	0.05
0.45318811671463693	0.1261736798836667	257	277	1	0.20412414523193148	5	1	0.05
0.45332059807167363	0.1411390650127441	205	225	0.75	0.40824829046386296	4	2	0.08
0.45335861429752194	0.29929673980626037	297	317	0.2	0.40824829046386296	4	1	0.03
0.4534005852356677	0.34911795977942867	158	178	0.2	0.10206207261596574	3	1	0.05
0.45343806106920115	0.20370730168731982	230	250	1	0.20412414523193148	6	3	0.03
0.45362109899497705	0.1249909958700616	311	331	1	0.40824829046386296	6	1	0.03
0.45362193730853506	0.2925528475290291	45	65	0.5	0.20412414523193148	4	2	0.1
0.45372628756819344	0.22935277222002062	106	126	0.75	0.10206207261596574	4	1	0.05
0.45378053439606086	0.18284959130743875	170	190	0.75	0.40824829046386296	4	1	0.03
0.45383281450413526	0.289718034828195	75	95	0.5	0.40824829046386296	4	3	0.08
0.45413734422119645	0.22963046479269236	101	121	1	0.20412414523193148	4	3	0.05
0.45425033886896454	0.29471095266226116	95	115	0.5	0.10206207261596574	6	3	0.1
0.4543530480730096	0.23652343716989888	86	106	0.75	0.20412414523193148	6	3	0.08
0.45446275147247045	0.28814394320410164	291	311	0.2	0.10206207261596574	4	1	0.05
0.4545985572982117	0.25686430160335333	200	220	0.75	0.20412414523193148	4	3	0.03
0.45468127446713336	0.16629395984262388	31	51	1	0.40824829046386296	6	1	0.1
0.4549843660487695	0.15620373737091123	150	170	0.75	0.20412414523193148	6	1	0.05
0.4550057400483527	0.37463339411566915	207	227	0.2	0.20412414523193148	4	2	0.05
0.4550464496113668	0.15284758736625667	79	99	1	0.20412414523193148	6	2	0.1
0.45509024837581036	0.2095760695793628	239	259	1	0.10206207261596574	3	1	0.03
0.45520677125556575	0.33358931101259115	185	205	0.2	0.10206207261596574	5	1	0.05
0.4552242276171232	0.3767887234649709	331	351	0.2	0.20412414523193148	5	2	0.03
0.45527398635317284	0.1573110752915457	128	148	1	0.10206207261596574	6	2	0.08
0.45530590861137776	0.2900424574951694	101	121	0.5	0.20412414523193148	3	2	0.05
0.45568768144317506	0.19968954382972706	104	124	1	0.20412414523193148	3	3	0.08
0.45569137083430733	0.14044112267560868	157	177	1	0.20412414523193148	4	1	0.05
0.45575338203110577	0.28847135432422616	137	157	0.5	0.40824829046386296	5	3	0.05
0.45576711585556934	0.2320565807308472	109	129	1	0.40824829046386296	4	2	0.03
0.4559747034802126	0.2237776675047525	102	122	0.75	0.40824829046386296	5	1	0.03
0.4561467356947777	0.17954097054557905	145	165	0.75	0.10206207261596574	6	1	0.05
0.45615047538459813	0.17677898170954193	41	61	1	0.20412414523193148	5	1	0.1
0.4563347308631467	0.1864729690824392	110	130	0.5	0.20412414523193148	6	1	0.08
0.45649295906645737	0.22745182870684647	52	72	0.5	0.40824829046386296	3	1	0.1
0.4565203553181625	0.17749838383824887	71	91	0.75	0.40824829046386296	6	2	0.1
0.45657468739408025	0.16788340090860288	138	158	1	0.20412414523193148	4	3	0.08
0.45660476722983645	0.3434456087118581	90	110	0.2	0.10206207261596574	3	1	0.1
0.45661445238881937	0.2142590815222242	122	142	0.75	0.10206207261596574	3	3	0.1
0.45668724876982153	0.26217231336653996	88	108	1	0.20412414523193148	3	3	0.05
0.4571853891012375	0.17706351317151064	140	160	1	0.40824829046386296	4	1	0.03
0.45735753448982236	0.24246474082381558	59	79	0.5	0.40824829046386296	3	1	0.08
0.45737231963899233	0.322980508751131	143	163	0.5	0.40824829046386296	6	3	0.03
0.45740863530134157	0.1683897795792607	171	191	1	0.10206207261596574	5	2	0.05
0.45744690061632237	0.26481192200196974	92	112	0.5	0.40824829046386296	6	3	0.1
0.4576158940980799	0.3527458218820501	159	179	0.2	0.20412414523193148	5	2	0.1
0.4576857716481756	0.19574369788969534	148	168	0.75	0.40824829046386296	3	2	0.05
0.45769178039299085	0.1292362977727648	310	330	1	0.20412414523193148	6	1	0.03
0.45774524539899075	0.2786532702001257	92	112	0.5	0.10206207261596574	3	2	0.08
0.45776782857662857	0.15278966183055437	90	110	1	0.20412414523193148	5	2	0.1
0.45788603072926093	0.19369456594796228	254	274	1	0.20412414523193148	5	3	0.03
0.45794497415810315	0.2519791167267238	109	129	0.5	0.20412414523193148	3	1	0.05
0.4579733775585187	0.20727905743337358	126	146	0.5	0.40824829046386296	4	2	0.08
0.4580081356600303	0.18927425413163773	93	113	1	0.20412414523193148	5	3	0.08
0.4580644622416284	0.1659957344786529	104	124	0.75	0.10206207261596574	5	1	0.08
0.4581179040365722	0.3905109686904079	314	334	0.2	0.10206207261596574	4	2	0.03
0.4582597832813955	0.21456945126964172	33	53	1	0.40824829046386296	4	2	0.1
0.45826651448507877	0.2831724196400726	141	161	0.5	0.40824829046386296	4	3	0.05
0.45847508391807906	0.17693391159029906	36	56	1	0.40824829046386296	6	1	0.08
0.45856639344067196	0.2180827425441258	46	66	0.75	0.40824829046386296	4	2	0.1
0.45863823683897825	0.1454471010421081	129	149	1	0.20412414523193148	6	1	0.05
0.4586810327378661	0.19175425792220765	143	163	1	0.40824829046386296	6	2	0.03
0.4586903663843306	0.16185086048527503	109	129	0.75	0.40824829046386296	6	1	0.05
0.4590328282705712	0.16796774483634008	88	108	1	0.10206207261596574	5	2	0.1
0.45912355881174693	0.181263200144695	261	281	1	0.40824829046386296	5	3	0.03
0.4592044540186181	0.14266521446376315	71	91	1	0.20412414523193148	4	1	0.1
0.459205504980087	0.24608107339757368	123	143	0.5	0.10206207261596574	5	2	0.08
0.4592134422563733	0.25425550776979217	107	127	0.5	0.10206207261596574	6	2	0.08
0.45921799605121927	0.19565133000619261	194	214	0.5	0.10206207261596574	5	1	0.05
0.4592633351683004	0.28180476142094185	67	87	0.5	0.10206207261596574	3	2	0.1
0.4593811821572174	0.17868684426534062	212	232	1	0.40824829046386296	3	1	0.03
0.4595513411281162	0.209932150211526	68	88	1	0.40824829046386296	5	2	0.05
0.45965092992514833	0.39451807517606735	303	323	0.1	0.40824829046386296	6	1	0.03
0.4596962094799123	0.2830992335544328	49	69	0.75	0.10206207261596574	4	3	0.1
0.45980795440074407	0.30082894767270874	95	115	0.2	0.40824829046386296	6	1	0.1
0.4598544333282511	0.2342811250998421	52	72	1	0.40824829046386296	6	2	0.05
0.4602440912460914	0.18770740059902796	138	158	0.75	0.40824829046386296	6	3	0.08
0.4602807733321854	0.20315346532773404	106	126	0.75	0.40824829046386296	6	2	0.05
0.4602968892069472	0.20557650413436032	74	94	0.5	0.40824829046386296	6	1	0.08
0.4604931429330849	0.15416869389852417	192	212	1	0.20412414523193148	3	1	0.05
0.46049981793308176	0.17574961589189386	55	75	1	0.40824829046386296	3	1	0.1
0.4605684889764322	0.29153295344973834	209	229	0.5	0.40824829046386296	5	3	0.03
0.46065241648327016	0.1566528612154481	54	74	1	0.40824829046386296	5	1	0.08
0.46071795060610515	0.3724260610633447	95	115	0.2	0.40824829046386296	3	2	0.1
0.46074381251504265	0.34795772881416676	60	80	0.2	0.40824829046386296	5	1	0.08
0.4608179155865224	0.17606319368714793	318	338	0.5	0.20412414523193148	5	1	0.03
0.46082106530846356	0.21967280975129894	135	155	0.75	0.10206207261596574	4	3	0.08
0.46108232901621	0.27037360380257475	120	140	0.75	0.20412414523193148	4	2	0.03
0.46119256459023056	0.26296152484104945	106	126	0.5	0.40824829046386296	6	2	0.05
0.46135532322330813	0.3386120057488854	85	105	0.5	0.20412414523193148	5	3	0.05
0.461373633366362	0.1481319753396451	86	106	0.75	0.20412414523193148	4	1	0.1
0.4614770586474723	0.19793629140827101	72	92	1	0.40824829046386296	4	3	0.08
0.461496564401476	0.3360616501036222	198	218	0.5	0.10206207261596574	4	3	0.03
0.46156298300609677	0.21189323244406472	80	100	1	0.20412414523193148	6	2	0.05
0.4615751681782595	0.30537302328792815	112	132	0.5	0.40824829046386296	3	3	0.05
0.4617293087768005	0.27372139669101886	158	178	0.5	0.10206207261596574	5	1	0.03
0.4618584555338614	0.2974181116250082	94	114	0.2	0.40824829046386296	4	1	0.1
0.46202339934628034	0.3446461854229563	207	227	0.2	0.20412414523193148	6	1	0.03
0.4621533381740084	0.35496635647243263	88	108	0.2	0.40824829046386296	5	1	0.05
0.46220019046149147	0.355722968224537	235	255	0.2	0.10206207261596574	3	1	0.03
0.462232769673551	0.17874005161866657	89	109	0.75	0.20412414523193148	5	2	0.1
0.4624432381889276	0.18256954833228192	186	206	1	0.20412414523193148	6	3	0.05
0.46246678052276985	0.20081416760358006	99	119	0.75	0.20412414523193148	4	1	0.05
0.46250808226757945	0.19708865225762262	91	111	0.75	0.20412414523193148	5	1	0.05
0.4628823273940762	0.2935279757835247	36	56	0.5	0.40824829046386296	3	2	0.1
0.46306489980908144	0.3010563875609539	48	68	0.5	0.20412414523193148	4	2	0.08
0.46316497517061733	0.1557296126352432	89	109	1	0.40824829046386296	3	1	0.08
0.46319166008995344	0.36595707487339224	144	164	0.2	0.40824829046386296	4	2	0.08
0.4632344498029181	0.19583483471122465	138	158	0.75	0.20412414523193148	6	2	0.05
0.4633656794779699	0.3719056391996116	150	170	0.2	0.10206207261596574	4	2	0.1
0.463398520091889	0.2572304421543489	68	88	0.5	0.40824829046386296	5	1	0.05
0.4636613359670908	0.3778096181419232	176	196	0.2	0.10206207261596574	5	1	0.03
0.4636981656551907	0.24614214174130375	46	66	1	0.20412414523193148	3	3	0.1
0.463704246843455	0.17968634598449973	265	285	0.5	0.40824829046386296	5	1	0.03
0.46374162837655053	0.31963884171002954	94	114	0.2	0.20412414523193148	6	1	0.1
0.4638963654478738	0.19719204478664826	68	88	1	0.40824829046386296	4	1	0.05
0.4639170848260019	0.352861243250288	128	148	0.5	0.20412414523193148	4	3	0.03
0.4641090143067631	0.2849639611844015	49	69	0.5	0.20412414523193148	3	1	0.08
0.4642080719607836	0.17373542077254653	122	142	1	0.40824829046386296	3	1	0.05
0.46443290955451244	0.3247200867946915	131	151	0.2	0.40824829046386296	4	1	0.05
0.4646153085378866	0.20906699949787186	58	78	1	0.20412414523193148	3	2	0.1
0.4648173764575242	0.24644380144509548	195	215	0.5	0.10206207261596574	6	1	0.03
0.46523910940419105	0.34325707230399577	86	106	0.2	0.20412414523193148	3	1	0.08
0.4657662062388726	0.4067005915477936	287	307	0.1	0.20412414523193148	6	1	0.03
0.46677215199659833	0.41340788668424444	57	77	0.2	0.20412414523193148	6	2	0.1
0.4668273038781976	0.17630614735134856	188	208	1	0.10206207261596574	6	1	0.03
0.46734702081065577	0.252266366658047	117	137	0.5	0.10206207261596574	4	1	0.05
0.4674682053507221	0.37193605047354833	96	116	0.2	0.20412414523193148	4	1	0.05
0.46761520016783936	0.427360122023465	399	419	0.2	0.10206207261596574	3	3	0.03
0.46762635678331793	0.2772255824980114	52	72	0.5	0.20412414523193148	6	2	0.1
0.46765306990379124	0.2560576366346683	139	159	0.5	0.40824829046386296	5	3	0.08
0.46774363553163206	0.41006038925690147	131	151	0.2	0.10206207261596574	5	2	0.05
0.46782973757011487	0.24595136780841947	170	190	0.75	0.40824829046386296	6	3	0.03
0.4685840735631168	0.29411766138214307	91	111	0.5	0.10206207261596574	5	3	0.1
0.46867969062954135	0.1712473910094996	32	52	1	0.40824829046386296	5	1	0.1
0.4689483704138141	0.24592649713757134	29	49	1	0.40824829046386296	4	2	0.08
0.46913910995699015	0.21032507411270002	68	88	0.5	0.40824829046386296	5	1	0.08
0.4691826013899119	0.29144978112257286	45	65	0.5	0.40824829046386296	3	2	0.08
0.4692357530211416	0.3018020684349837	106	126	0.5	0.40824829046386296	6	3	0.05
0.4692531157274483	0.40522227760768237	79	99	0.2	0.10206207261596574	6	2	0.1
0.46947995550342003	0.3743497445100617	74	94	0.2	0.10206207261596574	3	1	0.08
0.469658891957513	0.4039060275369305	145	165	0.1	0.40824829046386296	3	1	0.05
0.46967517033661094	0.3981032779796262	137	157	0.2	0.20412414523193148	6	2	0.05
0.4696796709281613	0.3055496995220853	82	102	0.5	0.20412414523193148	5	2	0.05
0.4697579102655524	0.3999550759566362	94	114	0.2	0.40824829046386296	4	2	0.05
0.47042756691463683	0.2412055985905866	81	101	0.5	0.40824829046386296	5	2	0.08
0.4704943934077468	0.2609668586855442	115	135	0.5	0.20412414523193148	6	3	0.1
0.4705854423078398	0.4157570869655929	154	174	0.2	0.20412414523193148	4	2	0.03
0.4706666385312999	0.23189743621071357	45	65	1	0.20412414523193148	4	3	0.1
0.47088262279081256	0.19767754747041655	117	137	0.75	0.40824829046386296	5	2	0.05
0.47120893189915797	0.31127061799159694	108	128	0.5	0.20412414523193148	3	1	0.03
0.4712952702619297	0.3985653688024321	168	188	0.2	0.40824829046386296	3	2	0.03
0.4714518647699847	0.43886142144942003	146	166	0.2	0.20412414523193148	6	3	0.05
0.4714953842836017	0.26884027693830087	65	85	1	0.40824829046386296	5	2	0.03
0.47161619711066144	0.3908737009943662	121	141	0.2	0.10206207261596574	4	2	0.08
0.4716504458871645	0.25207003616571827	157	177	0.75	0.40824829046386296	5	3	0.03
0.47174783117892677	0.31592771039753176	43	63	0.5	0.40824829046386296	5	3	0.1
0.47176027666417236	0.3882713837286724	96	116	0.2	0.20412414523193148	5	2	0.08
0.471919966218336	0.36586057555274615	118	138	0.2	0.10206207261596574	6	1	0.05
0.47197028088359233	0.35134533738866663	154	174	0.2	0.40824829046386296	6	1	0.03
0.47199798941051674	0.43358511196943395	41	61	0.1	0.40824829046386296	6	1	0.1
0.47202024560697853	0.41082168275659214	56	76	0.2	0.20412414523193148	4	2	0.08
0.4720555464831515	0.40126059360963695	60	80	0.2	0.40824829046386296	3	2	0.08
0.4720797586384547	0.39438243633217135	106	126	0.2	0.40824829046386296	3	2	0.05
0.4721523594396639	0.2274094416561596	140	160	0.5	0.10206207261596574	6	1	0.05
0.47229305148028583	0.4099839993964789	119	139	0.2	0.40824829046386296	6	2	0.03
0.4727108247945101	0.1704719924531249	64	84	1	0.20412414523193148	4	1	0.08
0.4728455076172478	0.3174044286406296	71	91	0.5	0.10206207261596574	3	3	0.1
0.4729734384091002	0.3545434698866367	55	75	0.2	0.40824829046386296	3	1	0.08
0.4730037179741021	0.17161380406047252	98	118	0.75	0.20412414523193148	6	2	0.1
0.473016782593511	0.43657120557035384	114	134	0.1	0.40824829046386296	3	1	0.03
0.47313236370384365	0.4286117996927111	163	183	0.2	0.10206207261596574	6	2	0.03
0.4732179846306919	0.4287442585138826	114	134	0.1	0.20412414523193148	4	1	0.05
0.47322562486271436	0.339834866732057	40	60	0.5	0.20412414523193148	3	3	0.1
0.473285153999511	0.24749883045567664	61	81	0.75	0.20412414523193148	3	3	0.1
0.47347243662262045	0.37584207583099905	53	73	0.2	0.20412414523193148	6	1	0.08
0.4736699827321379	0.42507040352672076	200	220	0.2	0.20412414523193148	5	3	0.05
0.47387554464206	0.3927217636287669	172	192	0.2	0.10206207261596574	4	2	0.05
0.47404743149216155	0.38602702317362747	58	78	0.2	0.40824829046386296	3	1	0.05
0.47405277752180136	0.4340392338104485	163	183	0.1	0.20412414523193148	3	1	0.03
0.47414150441648334	0.4423513348365751	114	134	0.1	0.40824829046386296	4	1	0.03
0.4742995634581084	0.3262762651652457	83	103	0.2	0.20412414523193148	3	1	0.1
0.4745104603684521	0.41390416067333485	180	200	0.2	0.40824829046386296	3	3	0.05
0.4748214948831278	0.37165672161141045	72	92	0.2	0.10206207261596574	6	1	0.08
0.47487273710905	0.39356111524327986	181	201	0.1	0.40824829046386296	5	1	0.05
0.47494416743211204	0.4204522843299268	119	139	0.1	0.40824829046386296	6	1	0.05
0.47521478645774595	0.39674521219934045	53	73	0.2	0.40824829046386296	5	2	0.1
0.4753358384227242	0.42805163307603844	184	204	0.1	0.20412414523193148	5	1	0.03
0.47536850925241303	0.420216096842405	143	163	0.2	0.20412414523193148	3	2	0.03
0.4753880993176659	0.3986054609504423	95	115	0.2	0.40824829046386296	6	2	0.05
0.4754439794902186	0.4264096741715578	201	221	0.1	0.20412414523193148	4	1	0.03
0.47550013377091377	0.3450234966504361	100	120	0.5	0.10206207261596574	4	3	0.05
0.4757887786906611	0.4275045815392623	156	176	0.2	0.10206207261596574	3	2	0.03
0.476182251716756	0.4389962826202537	101	121	0.2	0.10206207261596574	5	3	0.1
0.4762742514141896	0.4329866354009351	119	139	0.2	0.40824829046386296	4	3	0.05
0.47681145007549375	0.40620152059741815	98	118	0.1	0.40824829046386296	6	1	0.08
0.4768373902928974	0.34261266176100885	73	93	0.5	0.40824829046386296	6	2	0.03
0.4770903265732864	0.39158349136213094	136	156	0.2	0.10206207261596574	4	1	0.03
0.4771222320992817	0.4235773426614847	66	86	0.2	0.20412414523193148	5	1	0.03
0.4771423973228132	0.4133524245500996	39	59	0.2	0.40824829046386296	6	2	0.08
0.4775392106813384	0.43851517262028855	61	81	0.2	0.40824829046386296	6	3	0.08
0.4777466017728984	0.41455342756734503	103	123	0.1	0.10206207261596574	3	1	0.1
0.4777994494287152	0.41806637122564444	97	117	0.2	0.40824829046386296	6	3	0.1
0.4783162400362864	0.4446637731554164	75	95	0.2	0.40824829046386296	6	3	0.05
0.4784180341886618	0.43987064939180526	47	67	0.1	0.20412414523193148	6	1	0.1
0.478799541327205	0.24415962353031972	74	94	0.75	0.10206207261596574	4	2	0.08
0.47902693450544487	0.44831812119426084	127	147	0.2	0.10206207261596574	5	3	0.05
0.4793643904439875	0.423856178403397	87	107	0.2	0.10206207261596574	6	1	0.03
0.4794019318995227	0.42519390483443864	126	146	0.1	0.20412414523193148	6	1	0.05
0.47946995322578256	0.46263672360854546	83	103	0.2	0.10206207261596574	6	3	0.05
0.4797803894467363	0.42726168740192927	62	82	0.1	0.40824829046386296	5	1	0.08
0.4797821018025514	0.41062479479155706	111	131	0.2	0.40824829046386296	4	3	0.1
0.47980707132979866	0.4011786822335283	52	72	0.5	0.40824829046386296	3	3	0.03
0.4799369199736079	0.41393202015703373	75	95	0.1	0.40824829046386296	4	1	0.1
0.4799549266549692	0.37927707236393643	41	61	0.2	0.20412414523193148	4	1	0.08
0.4802551628720405	0.369881436368755	45	65	0.2	0.20412414523193148	4	1	0.1
0.48033061658353793	0.43220739495972765	75	95	0.1	0.40824829046386296	3	1	0.08
0.48098653496282184	0.2369525435167316	53	73	1	0.40824829046386296	3	3	0.08
0.4809888879581204	0.4426964138799618	180	200	0.2	0.20412414523193148	5	3	0.03
0.480997271955142	0.3155200551380923	51	71	0.5	0.40824829046386296	3	3	0.08
0.48118009187859073	0.3498666076163085	52	72	0.2	0.40824829046386296	3	1	0.1
0.4811806124589928	0.43362536992336176	213	233	0.1	0.10206207261596574	4	1	0.03
0.4817425862128781	0.42365054432610977	96	116	0.2	0.10206207261596574	6	2	0.05
0.4818583860153474	0.4437046460023706	38	58	0.2	0.40824829046386296	5	3	0.1
0.48186478761643164	0.4436040465156468	48	68	0.1	0.20412414523193148	5	1	0.08
0.4819402953014746	0.4427406937430858	81	101	0.2	0.10206207261596574	6	3	0.1
0.4823251835269273	0.43359248468116895	80	100	0.2	0.40824829046386296	5	2	0.03
0.48247918387098415	0.41907887785109615	86	106	0.2	0.20412414523193148	5	2	0.05
0.4825592455488986	0.4368293919935662	94	114	0.1	0.20412414523193148	3	1	0.05
0.482568806916812	0.44499454362430024	188	208	0.2	0.20412414523193148	3	3	0.03
0.4827253879776205	0.4558071558003005	72	92	0.1	0.40824829046386296	5	1	0.03
0.4828460716701499	0.43429382623682533	83	103	0.2	0.10206207261596574	3	2	0.05
0.48285195098259565	0.43439028318333556	180	200	0.2	0.40824829046386296	3	3	0.03
0.4828902269936953	0.2797628463776623	86	106	1	0.40824829046386296	4	3	0.03
0.4834388206749064	0.39861732729126803	75	95	0.2	0.20412414523193148	6	2	0.08
0.4836385858195383	0.2617785798502159	45	65	0.75	0.10206207261596574	4	1	0.08
0.4838651791383819	0.45076637906119205	115	135	0.2	0.10206207261596574	4	3	0.05
0.483978744845493	0.3475108729706503	20	40	0.5	0.40824829046386296	6	2	0.08
0.4839890842546051	0.4461982913997604	70	90	0.1	0.20412414523193148	5	1	0.05
0.48406161843492845	0.4556995968246796	130	150	0.2	0.20412414523193148	6	3	0.03
0.4842321054925174	0.3909084419288843	75	95	0.2	0.20412414523193148	4	2	0.1
0.48436405040717573	0.4304910570199505	78	98	0.2	0.40824829046386296	4	3	0.08
0.48439012465258546	0.44250174494686767	41	61	0.1	0.20412414523193148	5	1	0.1
0.48452379684108493	0.43441285381240613	43	63	0.2	0.10206207261596574	3	2	0.1
0.4845864992731599	0.16840726762236155	70	90	1	0.40824829046386296	3	2	0.1
0.48461740634076744	0.46200227987177056	64	84	0.2	0.20412414523193148	3	3	0.05
0.4848050450974014	0.454091904828711	91	111	0.2	0.40824829046386296	4	3	0.03
0.48490981137055594	0.46932412333815343	102	122	0.1	0.10206207261596574	3	1	0.03
0.4849731775552467	0.4800958781329491	99	119	0.1	0.40824829046386296	6	2	0.1
0.485084214841009	0.460801807183275	136	156	0.1	0.10206207261596574	6	1	0.03
0.4851411893137554	0.4686530087544947	150	170	0.2	0.10206207261596574	4	3	0.03
0.485370917933845	0.45440245273718266	43	63	0.2	0.20412414523193148	3	3	0.1
0.48543437254856225	0.42935880958598394	30	50	0.2	0.10206207261596574	4	1	0.08
0.48550408405748247	0.42803479122308363	65	85	0.1	0.20412414523193148	3	1	0.1
0.48575597660368436	0.33831058477079545	22	42	0.5	0.20412414523193148	4	1	0.08
0.4857813706566973	0.4531331644826594	39	59	0.1	0.20412414523193148	4	1	0.08
0.485943074742693	0.4536327378187417	100	120	0.2	0.40824829046386296	6	3	0.03
0.48616138743534826	0.4401041528356642	86	106	0.2	0.20412414523193148	5	3	0.08
0.48617552195490576	0.4193936815318692	37	57	0.2	0.40824829046386296	5	2	0.08
0.48636085172273774	0.4205725998765729	102	122	0.2	0.40824829046386296	4	2	0.03
0.48661983283725624	0.4518465188300544	30	50	0.1	0.40824829046386296	4	1	0.08
0.48662471954083963	0.4580611386875066	33	53	0.1	0.40824829046386296	4	1	0.05
0.48674452457793876	0.4592979113346273	30	50	0.2	0.40824829046386296	3	3	0.08
0.4869903278150753	0.42796068605349014	40	60	0.2	0.20412414523193148	3	2	0.08
0.48760072469004895	0.45426892374215255	123	143	0.1	0.10206207261596574	5	1	0.03
0.48760833055764324	0.4637789328158415	45	65	0.2	0.10206207261596574	3	3	0.08
0.48761925674336193	0.456233635774869	91	111	0.1	0.10206207261596574	4	1	0.05
0.48767845112116015	0.3768298689277714	39	59	0.2	0.40824829046386296	6	1	0.08
0.48866957443418585	0.4555037743895079	43	63	0.1	0.10206207261596574	4	1	0.1
0.4888471426624393	0.463506954647611	146	166	0.1	0.40824829046386296	3	2	0.1
0.4890342405757498	0.43205166382242816	108	128	0.2	0.40824829046386296	5	3	0.05
0.48906795753874693	0.44577355995044	61	81	0.2	0.20412414523193148	4	3	0.08
0.48916572826437055	0.4574586709634882	26	46	0.1	0.40824829046386296	5	1	0.1
0.48941875541392504	0.4587998257410237	70	90	0.2	0.20412414523193148	4	3	0.05
0.4896189627715805	0.4624518042365019	21	41	0.2	0.20412414523193148	5	3	0.1
0.4897668273671004	0.2914299617702018	44	64	1	0.40824829046386296	3	2	0.05
0.48989377879863505	0.4563933690511856	33	53	0.1	0.20412414523193148	6	1	0.08
0.49047122397019977	0.46093290890052635	45	65	0.2	0.10206207261596574	5	3	0.08
0.4906261028516219	0.43429267079023387	77	97	0.1	0.10206207261596574	5	1	0.1
0.4909482384847365	0.47557375775873695	42	62	0.1	0.10206207261596574	3	1	0.05
0.4910050949876983	0.45284195099279745	33	53	0.2	0.20412414523193148	6	3	0.1
0.49133227132248747	0.4389926408220966	67	87	0.1	0.10206207261596574	5	1	0.08
0.49157552673282656	0.43284331309435126	11	31	0.2	0.20412414523193148	5	1	0.1
0.49163232563811166	0.44647115424900863	77	97	0.2	0.10206207261596574	4	3	0.08
0.4917724917110159	0.4891302640655668	132	152	0.1	0.20412414523193148	4	2	0.05
0.4920555069194746	0.4674304868194998	27	47	0.1	0.10206207261596574	6	1	0.08
0.4928396231037726	0.4006409427936942	65	85	0.2	0.20412414523193148	3	2	0.1
0.49322649265929447	0.44827973553248124	38	58	0.1	0.20412414523193148	4	1	0.1
0.4932561017184309	0.46181345477511027	43	63	0.2	0.20412414523193148	6	2	0.03
0.4934586711434839	0.48319689587697656	21	41	0.2	0.10206207261596574	3	3	0.05
0.49368101058794117	0.42833314564236863	57	77	0.2	0.10206207261596574	3	2	0.08
0.49388877829998906	0.4271249413072095	15	35	0.5	0.10206207261596574	3	3	0.08
0.4945794641895397	0.4787265332341536	73	93	0.2	0.10206207261596574	5	3	0.03
0.4954414880661138	0.37949006828702114	31	51	0.2	0.40824829046386296	5	1	0.1
0.4957444531083699	0.48956751097245904	87	107	0.1	0.40824829046386296	4	2	0.03
0.49583935653114386	0.45077265899178437	9	29	0.2	0.40824829046386296	6	2	0.1
0.49590927483625225	0.4502265975169179	35	55	0.1	0.10206207261596574	6	1	0.1
0.4961471327477405	0.46896710280069925	44	64	0.2	0.40824829046386296	5	3	0.03
0.4965437966720463	0.4730394035321548	10	30	0.2	0.40824829046386296	5	2	0.05
0.4967660764763953	0.47455307842520805	8	28	0.2	0.10206207261596574	5	2	0.08
0.49678516480935203	0.46000506056001267	35	55	0.2	0.20412414523193148	4	3	0.1
0.4970607457520254	0.4541569908821508	21	41	0.2	0.10206207261596574	5	2	0.1
0.4971386230773589	0.4871247123086679	12	32	0.1	0.10206207261596574	6	1	0.05
0.497186986161279	0.48785983992375676	5	25	0.2	0.10206207261596574	6	3	0.08
0.49719358382759477	0.4914181123634981	35	55	0.1	0.20412414523193148	6	2	0.05
0.4973879856307467	0.49446494889818415	29	49	0.1	0.20412414523193148	3	2	0.08
0.4974528002480665	0.44592685511417784	16	36	0.2	0.40824829046386296	4	2	0.1
0.4975307549626555	0.48963995618996264	46	66	0.1	0.20412414523193148	4	2	0.08
0.4982270776070108	0.49132634060798547	33	53	0.1	0.40824829046386296	4	2	0.08
0.4982618252571217	0.46291052060971044	23	43	0.2	0.40824829046386296	3	3	0.1
0.49827026938297964	0.4962371770656702	41	61	0.1	0.40824829046386296	6	2	0.03
0.4982862903173387	0.49027424361061944	20	40	0.1	0.40824829046386296	5	2	0.1
0.49830558936263	0.49491689215496026	28	48	0.1	0.10206207261596574	6	2	0.08
0.49838882702036624	0.45330192626180843	8	28	0.2	0.20412414523193148	5	1	0.08
0.4987680350410855	0.49617347581778526	31	51	0.1	0.20412414523193148	5	2	0.03
0.49898401066134124	0.49525939018409404	8	28	0.1	0.40824829046386296	3	2	0.05
0.4990999368920314	0.4985494388944287	23	43	0.1	0.10206207261596574	5	2	0.03
0.49911694862162354	0.4965510929247088	11	31	0.1	0.10206207261596574	6	2	0.05
0.4991967596622296	0.48528168180422643	5	25	0.1	0.10206207261596574	4	1	0.08
0.49932752714873124	0.481577464136103	9	29	0.2	0.10206207261596574	3	3	0.1
0.4995092446486744	0.5001438527675975	20	40	0.1	0.10206207261596574	5	3	0.1
0.4996253263983266	0.49576374379341287	2	22	0.2	0.10206207261596574	6	3	0.03
0.4997060982619175	0.49713702730186987	26	46	0.1	0.40824829046386296	3	2	0.03
0.49978527634355757	0.46894028873322496	47	67	0.2	0.10206207261596574	5	2	0.03
0.49982356785759285	0.4947384776917787	6	26	0.1	0.10206207261596574	6	2	0.1
0.4998306848921821	0.4981239381317183	4	24	0.1	0.20412414523193148	6	2	0.03
0.49987691830967956	0.4947909371781233	24	44	0.1	0.20412414523193148	3	2	0.05
0.49987909770995353	0.4824898377235768	12	32	0.2	0.10206207261596574	4	3	0.1
0.49988724961141434	0.48385625731667226	3	23	0.2	0.20412414523193148	3	3	0.08
0.4999121932903807	0.49818301580193913	22	42	0.1	0.10206207261596574	4	2	0.03
0.49993613638275647	0.5004574355408917	17	37	0.1	0.20412414523193148	4	3	0.08
0.5000713382236084	0.5000090982376818	1	21	0.1	0.10206207261596574	4	3	0.03
0.5000731984022946	0.49610440330258687	20	40	0.1	0.20412414523193148	5	2	0.05
0.5000947290691226	0.5000166936414145	31	51	0.1	0.10206207261596574	6	3	0.05
0.5000959319402902	0.4999798952158635	4	24	0.1	0.20412414523193148	6	3	0.03
0.5001270402088528	0.5001411016959612	5	25	0.1	0.40824829046386296	6	3	0.05
0.5001821946691546	0.496981392448372	19	39	0.1	0.10206207261596574	5	2	0.05
0.5002025293786707	0.4999857476423374	1	21	0.1	0.40824829046386296	4	3	0.03
0.5002045821130312	0.5000993311870051	7	27	0.1	0.20412414523193148	4	3	0.05
0.500204991847793	0.49997432076430504	1	21	0.1	0.20412414523193148	4	3	0.03
0.500245107731177	0.5001031786651392	19	39	0.1	0.10206207261596574	4	3	0.05
0.5002825843198522	0.5006502921715408	26	46	0.1	0.40824829046386296	5	3	0.08
0.500318742699432	0.4999123293893213	1	21	0.1	0.40824829046386296	6	3	0.03
0.5003344955141534	0.49987025939664237	1	21	0.1	0.40824829046386296	3	3	0.03
0.5003553660821891	0.4979091020007845	8	28	0.1	0.40824829046386296	4	2	0.05
0.5003701651981166	0.49991231674332137	1	21	0.1	0.10206207261596574	6	3	0.03
0.5004039382078159	0.5000480659020217	13	33	0.1	0.10206207261596574	4	3	0.1
0.5004194690281824	0.4998844099869893	4	24	0.1	0.20412414523193148	3	3	0.03
0.5004263626703482	0.4998743253495883	12	32	0.1	0.20412414523193148	5	3	0.03
0.5004327493420483	0.4785602585706744	4	24	0.2	0.20412414523193148	3	2	0.05
0.5004771451314602	0.4999578860622092	3	23	0.1	0.10206207261596574	5	3	0.05
0.5005015528155905	0.49979346541453784	1	21	0.1	0.40824829046386296	5	3	0.03
0.5005394039327292	0.4980784420238833	8	28	0.1	0.10206207261596574	4	2	0.08
0.5005464787799022	0.49905141197080666	2	22	0.1	0.10206207261596574	3	2	0.03
0.5005894034558961	0.49787271699453245	6	26	0.1	0.20412414523193148	3	2	0.03
0.5006137304772008	0.4990273696596014	6	26	0.1	0.40824829046386296	5	3	0.05
0.500625408192031	0.5002179596781304	14	34	0.1	0.40824829046386296	4	3	0.1
0.5006386467610064	0.5000452313717428	1	21	0.1	0.20412414523193148	3	3	0.05
0.5006441756562598	0.4977028023989503	1	21	0.1	0.40824829046386296	6	2	0.05
0.5006578209524996	0.4998388151908983	1	21	0.1	0.20412414523193148	5	3	0.05
0.500669033679269	0.49926316196504195	3	23	0.1	0.10206207261596574	6	2	0.03
0.5006807629450452	0.49820853660656983	19	39	0.1	0.40824829046386296	5	2	0.03
0.500704524780874	0.4998486385862723	1	21	0.1	0.10206207261596574	4	3	0.08
0.5007102929975494	0.4999682209387797	1	21	0.1	0.40824829046386296	3	3	0.05
0.500719027806756	0.49773015478864563	11	31	0.1	0.10206207261596574	3	2	0.05
0.5008286138380225	0.5000276686459417	6	26	0.1	0.10206207261596574	3	3	0.08
0.5008874832632922	0.4982199353662721	2	22	0.1	0.40824829046386296	5	2	0.05
0.5009415384620473	0.4999562924588427	7	27	0.1	0.40824829046386296	4	3	0.05
0.5009520525369123	0.49977917073079436	1	21	0.1	0.20412414523193148	6	3	0.05
0.5009560256524098	0.49939539655360343	2	22	0.1	0.20412414523193148	4	2	0.03
0.500964139264037	0.49992778304494834	25	45	0.1	0.20412414523193148	3	3	0.08
0.5010404695617776	0.49989473479852103	1	21	0.1	0.40824829046386296	3	3	0.08
0.5010511729552912	0.46656791832181393	6	26	0.1	0.40824829046386296	3	1	0.1
0.501117756726139	0.4996270706855126	1	21	0.1	0.10206207261596574	3	3	0.05
0.5011379108350764	0.49843431993201304	1	21	0.1	0.20412414523193148	5	2	0.08
0.501144047859113	0.49964221552803395	4	24	0.1	0.10206207261596574	5	3	0.03
0.5011643735099456	0.4996988508840049	5	25	0.1	0.40824829046386296	4	3	0.08
0.5012446944504885	0.49994213998120546	3	23	0.1	0.20412414523193148	5	3	0.1
0.5012672469345699	0.4984174733127263	1	21	0.1	0.10206207261596574	4	2	0.1
0.5013983144615599	0.49615932350546815	2	22	0.1	0.20412414523193148	5	2	0.1
0.5014881180107347	0.4994233090335672	1	21	0.1	0.10206207261596574	3	3	0.03
0.5015244692982639	0.4918498634346578	14	34	0.2	0.20412414523193148	4	3	0.03
0.5015285802091187	0.4998050177097853	3	23	0.1	0.20412414523193148	6	3	0.1
0.5016372728291102	0.49989691873857944	11	31	0.1	0.40824829046386296	3	3	0.1
0.5017618776563731	0.49750171060444726	1	21	0.1	0.10206207261596574	3	2	0.08
0.5017710681080656	0.4997285359830185	2	22	0.1	0.40824829046386296	6	3	0.1
0.5018686669753231	0.49323811882129354	23	43	0.1	0.40824829046386296	5	2	0.08
0.5019347208840557	0.49884980269881507	1	21	0.1	0.40824829046386296	3	2	0.08
0.5021565207011686	0.490481652186827	4	24	0.1	0.10206207261596574	5	1	0.05
0.5021953693449263	0.4997557773741193	4	24	0.1	0.10206207261596574	3	3	0.1
0.5022813983634424	0.49949897752359435	2	22	0.1	0.40824829046386296	5	3	0.1
0.5023938390014053	0.4993981198876075	2	22	0.1	0.20412414523193148	6	3	0.08
0.5024576270239021	0.4997120695877808	1	21	0.1	0.20412414523193148	5	3	0.08
0.5025638753385772	0.48355967818201706	1	21	0.2	0.10206207261596574	6	2	0.08
0.5025758200512366	0.49746715117771523	2	22	0.1	0.10206207261596574	5	2	0.1
0.50261824631694485	0.49931108073382363	2	22	0.1	0.20412414523193148	3	2	0.1
0.5027047311425384	0.4993242220035433	2	22	0.1	0.40824829046386296	6	3	0.08
0.5029746049735785	0.4951292848903295	10	30	0.1	0.40824829046386296	4	2	0.1
0.5030856115149103	0.496002360680896	1	21	0.1	0.20412414523193148	4	2	0.1
0.5033093791616469	0.49960203954968657	1	21	0.1	0.10206207261596574	5	3	0.08
0.5033785323163785	0.4969127874137507	1	21	0.1	0.10206207261596574	4	2	0.05
0.5033900059797598	0.49791785056171656	7	27	0.1	0.10206207261596574	5	2	0.08
0.5034139436159704	0.499501595586325	1	21	0.1	0.20412414523193148	3	3	0.1
0.5037432666802598	0.49434733316027346	7	27	0.1	0.20412414523193148	6	2	0.1
0.5039366713816881	0.48588277328703694	1	21	0.2	0.20412414523193148	6	3	0.08
0.5039379075510326	0.4964961497080619	2	22	0.1	0.40824829046386296	6	2	0.08
0.5040404426681078	0.4987110805985313	1	21	0.1	0.10206207261596574	6	3	0.1
0.5041779047470895	0.49748979405471633	6	26	0.1	0.20412414523193148	6	2	0.08
0.5041781466966985	0.4989618726206556	1	21	0.1	0.20412414523193148	4	3	0.1
0.5053084712214683	0.4708215195235657	5	25	0.2	0.10206207261596574	5	1	0.08
0.5054417613390119	0.4873839466980455	1	21	0.2	0.40824829046386296	5	3	0.08
0.505479843124571	0.4964956609409449	2	22	0.1	0.10206207261596574	3	2	0.1
0.5055958191154318	0.49885601466939444	2	22	0.1	0.10206207261596574	6	3	0.08
0.5069001681487484	0.475514997991706	16	36	0.1	0.10206207261596574	3	1	0.08

### Sheet: XGB_gs_PBSEQ+CLIN
testRMSE	trainRMSE	bestIter	nIter	subSampRate	colSampRate	maxDepth	minChildweight	eta
0.4337548313662347	0.3308389515600082	239	259	0.75	0.5345224838248488	3	3	0.03
0.4401907916979323	0.3400806574866623	100	120	0.5	0.2672612419124244	3	2	0.1
0.44301732866502	0.3302715374074553	114	134	0.75	0.5345224838248488	3	1	0.03
0.44444414787453934	0.33340870883331153	113	133	0.75	0.2672612419124244	5	3	0.08
0.4461239955872432	0.39370422109039666	186	206	0.5	0.1336306209562122	6	2	0.05
0.44615835568687784	0.41441018049705275	136	156	0.2	0.5345224838248488	3	2	0.08
0.4478519694749781	0.340809176627461	152	172	1	0.2672612419124244	6	3	0.03
0.44793450938621493	0.34390658189695816	195	215	0.75	0.2672612419124244	3	2	0.03
0.44813444453678497	0.3269573058465959	245	265	0.5	0.2672612419124244	3	1	0.03
0.4481458161133932	0.3149683776361027	125	145	0.5	0.5345224838248488	6	1	0.03
0.4483286503655997	0.3785133326779701	73	93	0.2	0.5345224838248488	3	1	0.1
0.4485581810148941	0.2987505674170106	62	82	0.75	0.2672612419124244	4	1	0.08
0.4494521790304201	0.35271888562911324	82	102	0.5	0.2672612419124244	6	2	0.08
0.4495913466230088	0.34680870518344276	95	115	0.5	0.5345224838248488	5	2	0.05
0.45017739400942497	0.35825209050885354	118	138	0.75	0.5345224838248488	4	3	0.03
0.4504508616116422	0.36866140326365715	28	48	0.5	0.5345224838248488	6	2	0.1
0.4506759446508377	0.3556396704176739	80	100	0.75	0.5345224838248488	3	3	0.05
0.45090283376963936	0.3497793783864787	127	147	0.75	0.2672612419124244	6	2	0.03
0.45095757876717535	0.3808660363522088	91	111	0.2	0.5345224838248488	3	1	0.08
0.4509767033395696	0.32932742002737936	56	76	1	0.5345224838248488	3	1	0.05
0.4511719480134076	0.4033863903103429	61	81	0.2	0.2672612419124244	3	1	0.1
0.4514754299953694	0.3504299088632949	152	172	0.5	0.5345224838248488	5	2	0.03
0.45157378338441106	0.4223507928764199	238	258	0.2	0.5345224838248488	6	2	0.03
0.45193796495423494	0.33954956594489766	80	100	0.5	0.5345224838248488	3	2	0.08
0.452257399589925	0.39949081693384586	119	139	0.2	0.2672612419124244	6	1	0.05
0.45242148886867056	0.37057303663685814	83	103	0.75	0.2672612419124244	4	3	0.05
0.452597167208682	0.40799085875466157	47	67	0.5	0.5345224838248488	6	3	0.05
0.45273191047981987	0.3225012836905027	114	134	0.75	0.5345224838248488	6	2	0.03
0.452734060191434	0.3755777535794224	142	162	0.5	0.1336306209562122	5	1	0.05
0.4527556332039375	0.3476848107061427	39	59	0.75	0.5345224838248488	5	3	0.1
0.4534259624569067	0.3135716856254087	76	96	0.75	0.5345224838248488	6	2	0.05
0.4535418794618741	0.3395801200890227	64	84	0.75	0.2672612419124244	4	3	0.1
0.4535667467829712	0.2986708163938411	89	109	0.75	0.2672612419124244	6	2	0.08
0.45363416218278574	0.3400759458915003	90	110	0.75	0.5345224838248488	6	3	0.05
0.45374810700931784	0.36921873896238894	72	92	0.5	0.5345224838248488	4	3	0.1
0.4538938319562068	0.2669176948248721	96	116	0.75	0.5345224838248488	4	2	0.08
0.4541354288993922	0.3388342310129244	55	75	0.5	0.5345224838248488	4	1	0.05
0.4541643892907218	0.3828194133277894	204	224	0.2	0.5345224838248488	4	1	0.03
0.45424422957293	0.3841531276529884	65	85	0.5	0.2672612419124244	3	3	0.1
0.4543887044360573	0.3297918736491801	62	82	0.75	0.5345224838248488	5	2	0.05
0.4544646075635614	0.33049602895757285	117	137	0.5	0.5345224838248488	4	1	0.03
0.4546587300217092	0.41081747043015787	146	166	0.2	0.1336306209562122	3	1	0.08
0.4546796325157846	0.34930166919748046	92	112	0.5	0.5345224838248488	6	2	0.05
0.4547637099844878	0.37616176104137217	75	95	0.75	0.2672612419124244	6	3	0.05
0.4548044417158718	0.40406955036836906	68	88	0.5	0.1336306209562122	5	2	0.1
0.45493827523862795	0.38731899101630607	269	289	0.75	0.1336306209562122	5	3	0.03
0.4550263650082082	0.35019481773677874	74	94	0.75	0.5345224838248488	4	3	0.05
0.4551296085508972	0.38133158161833053	91	111	0.5	0.5345224838248488	3	2	0.03
0.4552630852222732	0.31332448214459063	35	55	0.75	0.2672612419124244	6	1	0.08
0.4552747614002622	0.3612060898328563	65	85	0.75	0.2672612419124244	4	2	0.05
0.4553218671137884	0.38452361856490097	225	245	0.5	0.2672612419124244	3	3	0.03
0.45556611148449	0.29843536961454403	52	72	0.75	0.5345224838248488	3	1	0.08
0.455702344661129	0.34239056296597387	57	77	0.75	0.5345224838248488	5	1	0.03
0.45587178756355345	0.35997531588417375	42	62	0.5	0.5345224838248488	4	2	0.08
0.45620103505203913	0.24334551746086294	52	72	0.75	0.5345224838248488	4	1	0.1
0.4562268377960132	0.38220203503890293	155	175	0.5	0.5345224838248488	4	3	0.03
0.45626408740491287	0.3721503351258142	277	297	1	0.1336306209562122	5	3	0.03
0.4563543968247269	0.38803755609866125	108	128	0.75	0.1336306209562122	5	3	0.08
0.4563544434986408	0.34563411833532726	63	83	0.5	0.5345224838248488	6	2	0.08
0.4564170397345802	0.37194284475539163	75	95	0.5	0.5345224838248488	3	3	0.08
0.4564814699525712	0.39748094864363026	81	101	0.2	0.5345224838248488	6	1	0.05
0.456674288393883	0.3895401584476374	48	68	0.5	0.2672612419124244	3	1	0.05
0.4567230691242184	0.36312762962856554	303	323	0.75	0.1336306209562122	6	2	0.03
0.4568301914844616	0.3628559117469258	58	78	0.75	0.2672612419124244	3	1	0.05
0.4568421832073077	0.337713819020451	57	77	0.5	0.2672612419124244	3	1	0.1
0.4569166272931053	0.40828174609760953	50	70	0.5	0.1336306209562122	3	1	0.1
0.45693771263887256	0.34438377700844314	46	66	0.75	0.5345224838248488	3	3	0.1
0.45701647299338244	0.32980314103328123	127	147	0.75	0.2672612419124244	3	2	0.05
0.45730275153875666	0.4010350153563984	88	108	0.5	0.2672612419124244	3	3	0.05
0.4573144218348597	0.2759650912100885	63	83	0.75	0.5345224838248488	5	1	0.05
0.4575408848388273	0.37548782492957505	87	107	0.5	0.1336306209562122	4	1	0.08
0.45760947856242673	0.37093000379975577	86	106	0.5	0.1336306209562122	6	1	0.08
0.45762983811215185	0.3768398345309519	208	228	0.5	0.5345224838248488	3	3	0.03
0.4576841010462118	0.3457873607163707	118	138	0.5	0.5345224838248488	3	1	0.03
0.457751287154145	0.3866947199295513	52	72	0.5	0.5345224838248488	3	2	0.05
0.4578791118764185	0.3384307394977174	49	69	1	0.2672612419124244	6	3	0.08
0.4579019482656639	0.3266990813573052	47	67	1	0.2672612419124244	3	1	0.08
0.4580278069171522	0.3708902675528456	97	117	1	0.2672612419124244	3	2	0.03
0.45808949376489033	0.37139196490340143	38	58	0.75	0.2672612419124244	6	3	0.1
0.45811929646817523	0.3804600768931929	54	74	1	0.5345224838248488	6	3	0.03
0.45814823952106354	0.36855403242419876	97	117	0.5	0.2672612419124244	6	2	0.05
0.45823275862278223	0.3805408150697984	135	155	0.2	0.5345224838248488	3	1	0.05
0.45828317618171244	0.3716487005856483	74	94	0.2	0.5345224838248488	6	1	0.1
0.4582834224694057	0.4115869251402854	147	167	0.2	0.2672612419124244	5	1	0.03
0.45838990132915475	0.34949537988297213	98	118	1	0.2672612419124244	4	2	0.03
0.45849168996973644	0.31576255660645153	129	149	0.75	0.5345224838248488	5	2	0.03
0.4585743554904317	0.42170574226645713	221	241	0.2	0.2672612419124244	4	2	0.05
0.4586229743145252	0.44391210813739657	181	201	0.1	0.2672612419124244	5	1	0.05
0.458666001515379	0.37849458320453117	54	74	0.5	0.5345224838248488	6	3	0.08
0.458704510709257	0.42558300333737986	224	244	0.2	0.5345224838248488	5	2	0.03
0.4587685998473415	0.3740357503061085	134	154	0.75	0.2672612419124244	5	3	0.03
0.45878575668484844	0.39897497422954253	57	77	0.5	0.2672612419124244	5	3	0.08
0.45889873437239226	0.36623025188200853	182	202	0.5	0.2672612419124244	4	2	0.03
0.45911404234961484	0.39561464690251924	214	234	0.2	0.2672612419124244	4	1	0.03
0.4591927039282297	0.25395734861276115	25	45	1	0.5345224838248488	5	1	0.1
0.4592526521837668	0.43867640568554256	199	219	0.1	0.1336306209562122	5	1	0.1
0.45932920773045627	0.3162296465483155	43	63	1	0.2672612419124244	3	1	0.1
0.45932991866807954	0.3679770760708909	42	62	0.75	0.2672612419124244	3	3	0.1
0.4593689901757553	0.3506031014162244	75	95	0.5	0.2672612419124244	5	1	0.05
0.45937442491287767	0.3646357002699619	63	83	0.5	0.5345224838248488	5	1	0.03
0.45945769561794314	0.39936270075741753	241	261	0.5	0.1336306209562122	6	2	0.03
0.4594676524327708	0.3509509994551067	53	73	0.75	0.2672612419124244	5	3	0.1
0.45949400096855664	0.41645326779125613	70	90	0.2	0.5345224838248488	5	2	0.1
0.4594983315837084	0.36059315314289525	51	71	0.5	0.2672612419124244	6	2	0.1
0.4595519884684514	0.33921417046603314	54	74	1	0.2672612419124244	3	2	0.08
0.45955991837117816	0.35486596616067356	27	47	0.75	0.5345224838248488	4	3	0.1
0.4595930425898159	0.44042332927935185	173	193	0.2	0.5345224838248488	6	3	0.1
0.45963453734099025	0.42156447688460075	90	110	0.2	0.1336306209562122	3	1	0.1
0.4596635039009301	0.430294245266854	211	231	0.2	0.1336306209562122	3	1	0.03
0.45967610062310016	0.30804293498421087	74	94	0.75	0.2672612419124244	5	1	0.05
0.4596990863115387	0.33328286748628455	68	88	1	0.5345224838248488	6	2	0.03
0.45976640557006127	0.42373711041030615	196	216	0.5	0.1336306209562122	4	3	0.03
0.4597973692306692	0.3546159339860919	34	54	1	0.5345224838248488	3	3	0.08
0.4598567073522325	0.39168787145058964	157	177	0.2	0.5345224838248488	6	1	0.03
0.4598699904689284	0.38288140969016365	94	114	0.5	0.2672612419124244	6	3	0.08
0.4598818031295202	0.3480856020904957	151	171	1	0.2672612419124244	4	3	0.03
0.4599647023072506	0.29099480728833177	73	93	1	0.2672612419124244	4	2	0.08
0.45999909019787927	0.3855045779608802	71	91	0.2	0.5345224838248488	6	1	0.08
0.4600028522891857	0.39114861895688174	62	82	1	0.1336306209562122	3	1	0.08
0.4600224903360909	0.3440467340092724	30	50	1	0.2672612419124244	5	2	0.08
0.4600504506420836	0.3539011896781924	30	50	0.75	0.2672612419124244	4	2	0.1
0.46015355876105846	0.33875437567030303	135	155	0.75	0.2672612419124244	5	2	0.03
0.46021794138825484	0.2911079116477917	53	73	1	0.2672612419124244	4	2	0.1
0.4602365991486409	0.42684396037565425	178	198	0.2	0.2672612419124244	3	2	0.05
0.46040728358996147	0.38952647931816314	70	90	0.5	0.2672612419124244	4	3	0.08
0.4604329363945256	0.3274881417963212	30	50	0.75	0.5345224838248488	3	1	0.1
0.4605693234215154	0.3590401098487657	58	78	1	0.5345224838248488	3	3	0.05
0.46060343839898327	0.4014114019577418	55	75	0.5	0.5345224838248488	3	3	0.05
0.4606703336028503	0.3427494376141556	36	56	0.75	0.5345224838248488	4	1	0.05
0.4608517852491873	0.40820327534151574	116	136	0.2	0.1336306209562122	6	1	0.1
0.46087199887318453	0.3140631364588253	33	53	0.75	0.2672612419124244	5	1	0.1
0.460902383696587	0.40060415217662	117	137	0.75	0.1336306209562122	5	3	0.05
0.46095455813100195	0.34319851017879793	96	116	1	0.2672612419124244	6	2	0.03
0.4609688921985247	0.23079809553975267	42	62	0.75	0.5345224838248488	6	1	0.1
0.461076105256642	0.3596822366853967	65	85	0.75	0.1336306209562122	5	1	0.08
0.4610779666488469	0.33277234308871084	85	105	0.5	0.5345224838248488	3	1	0.05
0.4612325887521525	0.3808260751420697	152	172	0.5	0.2672612419124244	3	2	0.03
0.46124144004516626	0.3531486340965005	21	41	0.75	0.2672612419124244	4	1	0.1
0.4614129036853962	0.35287533459639037	65	85	1	0.2672612419124244	5	3	0.05
0.46142402770420593	0.3630547738140829	18	38	0.5	0.5345224838248488	6	1	0.08
0.4614248360664447	0.2701958661241244	79	99	1	0.5345224838248488	6	1	0.03
0.46146261003356254	0.3469414940390605	41	61	0.75	0.2672612419124244	5	2	0.08
0.4614629462496059	0.3516187293790351	129	149	0.5	0.2672612419124244	4	1	0.03
0.4615097424853537	0.3483235390399207	47	67	1	0.2672612419124244	3	3	0.1
0.46158653693824975	0.33320221413870194	52	72	0.5	0.2672612419124244	5	1	0.08
0.46159246761044415	0.4450868755646394	235	255	0.2	0.5345224838248488	3	3	0.05
0.46164338502593855	0.39889764839020603	81	101	0.75	0.1336306209562122	4	3	0.08
0.46165951594922083	0.43615096787169727	192	212	0.2	0.2672612419124244	6	2	0.03
0.4616611812045373	0.3498191886867476	24	44	0.75	0.5345224838248488	5	2	0.08
0.46169471640237547	0.3703915073528244	150	170	0.5	0.2672612419124244	6	2	0.03
0.4617440711118106	0.352010714614485	44	64	0.75	0.2672612419124244	3	2	0.1
0.46178990218650257	0.3491243409617921	28	48	0.5	0.5345224838248488	3	1	0.1
0.4619111564534671	0.36913659382942976	26	46	0.5	0.5345224838248488	5	2	0.1
0.4619469018392846	0.3267347686304354	38	58	1	0.5345224838248488	4	3	0.1
0.46205730208028756	0.3693570680274869	21	41	0.75	0.5345224838248488	6	3	0.1
0.46214541127394787	0.3650100458653341	99	119	0.75	0.5345224838248488	5	3	0.03
0.46219808702066134	0.3630518862631363	104	124	0.75	0.2672612419124244	4	2	0.03
0.4622114546905912	0.3928864207234098	143	163	0.2	0.2672612419124244	3	1	0.05
0.46225449407578795	0.4053629618084675	83	103	0.5	0.5345224838248488	5	3	0.03
0.462256001296109	0.41064496983782584	92	112	0.2	0.2672612419124244	4	1	0.05
0.46227701984286174	0.3794234265370659	209	229	0.75	0.1336306209562122	5	2	0.03
0.4623063167822228	0.3958980584067498	54	74	0.75	0.1336306209562122	6	3	0.1
0.4623148747861663	0.3819417005316328	74	94	1	0.1336306209562122	3	3	0.1
0.4623257507858205	0.3571454072572493	40	60	0.75	0.5345224838248488	4	3	0.08
0.46233063568994953	0.3643604992595343	39	59	0.5	0.5345224838248488	5	2	0.08
0.4623656210807001	0.428437762476282	104	124	0.2	0.5345224838248488	4	2	0.05
0.4624123228647762	0.3787973090389608	112	132	0.5	0.1336306209562122	4	2	0.1
0.4624329400521735	0.4310320136137932	264	284	0.2	0.2672612419124244	5	2	0.03
0.4625957043831642	0.38893924919046613	142	162	0.2	0.2672612419124244	5	1	0.05
0.46261771773972443	0.40392809670163404	98	118	0.75	0.1336306209562122	6	3	0.05
0.46264873733000184	0.39510738489912256	91	111	0.5	0.2672612419124244	4	3	0.05
0.4627438670587519	0.3913372167394353	79	99	1	0.2672612419124244	3	3	0.03
0.4627729376342223	0.3613820567763932	36	56	1	0.2672612419124244	4	3	0.08
0.46282129110011594	0.4006749690356242	197	217	0.75	0.1336306209562122	6	3	0.03
0.4628726421061881	0.2883997736512426	65	85	1	0.2672612419124244	5	1	0.05
0.4628860358908432	0.36039643466194965	109	129	0.75	0.5345224838248488	6	3	0.03
0.4629539256216626	0.41921623684064285	141	161	0.1	0.5345224838248488	5	1	0.08
0.46301407290209007	0.3554165635622554	57	77	0.75	0.5345224838248488	3	2	0.05
0.46308581005674476	0.36807550577005377	15	35	1	0.5345224838248488	3	1	0.08
0.4631045729288171	0.3581261385008847	128	148	0.5	0.5345224838248488	4	2	0.03
0.46320300943600257	0.3829333394389599	44	64	0.5	0.2672612419124244	3	2	0.08
0.46326626546105715	0.4051197673092348	195	215	0.75	0.1336306209562122	3	3	0.03
0.4632769940140821	0.43750364529084507	125	145	0.1	0.2672612419124244	5	1	0.1
0.4633524932354625	0.35314696153459635	58	78	1	0.2672612419124244	3	3	0.08
0.4633993733498567	0.42007823058030114	109	129	0.2	0.5345224838248488	4	2	0.08
0.4634012465128394	0.38643351155521144	70	90	0.5	0.2672612419124244	3	2	0.05
0.4634726033289981	0.39277675324935946	100	120	1	0.1336306209562122	3	2	0.05
0.4634965624629418	0.4227995374431003	76	96	0.2	0.5345224838248488	4	2	0.1
0.4635040583729395	0.418498884922221	171	191	0.2	0.1336306209562122	6	1	0.05
0.4635685935618866	0.3755382134990394	37	57	0.75	0.2672612419124244	6	3	0.08
0.46357120165294025	0.3996805891236655	143	163	0.5	0.2672612419124244	4	3	0.03
0.46359619529593044	0.32983796661776504	155	175	0.5	0.2672612419124244	6	1	0.03
0.4636240383255075	0.4118972650835468	102	122	0.2	0.5345224838248488	3	1	0.03
0.4636980472328451	0.38909715503673975	108	128	0.75	0.1336306209562122	4	2	0.05
0.463757326020382	0.4251258451233413	88	108	0.2	0.1336306209562122	4	1	0.08
0.463826931750166	0.41131615779915937	72	92	0.5	0.1336306209562122	3	2	0.08
0.46393234404388634	0.33018182751446734	70	90	0.75	0.2672612419124244	4	1	0.05
0.46396883174837816	0.3764940938929619	63	83	0.2	0.5345224838248488	5	1	0.1
0.46397331135209513	0.33444288460941607	36	56	0.75	0.5345224838248488	3	2	0.1
0.4639923642927781	0.2881122032257265	34	54	1	0.2672612419124244	5	1	0.08
0.46401813924041685	0.34805323891133133	88	108	1	0.2672612419124244	4	3	0.05
0.46404344639400696	0.3859154380638776	88	108	0.75	0.1336306209562122	4	3	0.1
0.46405387632978795	0.3802332290885773	60	80	0.75	0.1336306209562122	4	2	0.1
0.4640741721173003	0.4068620617255093	98	118	0.5	0.1336306209562122	3	1	0.05
0.4641595627596006	0.34008529759864936	83	103	1	0.2672612419124244	4	1	0.03
0.4641904654911597	0.3785291643835828	60	80	0.75	0.1336306209562122	6	2	0.1
0.46419086059088766	0.36130075349190394	88	108	0.75	0.5345224838248488	3	2	0.03
0.4641984411620183	0.38845677577370025	99	119	0.75	0.2672612419124244	4	3	0.03
0.46421837908856894	0.33523343080347606	19	39	1	0.5345224838248488	6	2	0.08
0.46426563736451676	0.39213102169756164	184	204	0.5	0.2672612419124244	5	3	0.03
0.46427251192381797	0.41561297124918817	92	112	0.5	0.1336306209562122	3	3	0.08
0.46427917465710855	0.4369970437071712	113	133	0.1	0.2672612419124244	3	1	0.08
0.464298384193227	0.3939508231639287	207	227	1	0.1336306209562122	3	3	0.03
0.4643471988630767	0.36203853833103106	119	139	0.5	0.5345224838248488	6	2	0.03
0.46445406334241623	0.3206869955052816	67	87	0.5	0.5345224838248488	4	2	0.1
0.46446311650073824	0.3594459376890692	189	209	0.5	0.2672612419124244	5	2	0.03
0.46456477252384265	0.345556474601042	64	84	1	0.2672612419124244	3	1	0.05
0.4645798853359516	0.40248331160318096	119	139	0.5	0.1336306209562122	4	2	0.05
0.4646757423114662	0.4361894810549701	94	114	0.1	0.5345224838248488	4	1	0.08
0.4647195039770874	0.45200278887369666	262	282	0.2	0.1336306209562122	6	2	0.03
0.46473051909712776	0.3274718699131883	50	70	0.75	0.2672612419124244	6	1	0.05
0.4647603001702567	0.3914699140953697	89	109	0.75	0.1336306209562122	3	3	0.08
0.4647613000449766	0.3385088366029477	39	59	1	0.5345224838248488	3	3	0.1
0.46477886157959786	0.3740573349624022	67	87	1	0.1336306209562122	6	3	0.1
0.46480435844974716	0.29751844368781977	37	57	1	0.5345224838248488	5	2	0.08
0.4648179916182422	0.4081205697949087	61	81	0.5	0.2672612419124244	5	3	0.05
0.46483563910245773	0.3356428401526292	67	87	1	0.5345224838248488	5	2	0.03
0.46483874052511037	0.37241096296900295	50	70	0.5	0.2672612419124244	5	2	0.08
0.46484961207312003	0.3552250663621549	37	57	0.5	0.5345224838248488	6	1	0.05
0.46487477264290233	0.4018351875132614	47	67	1	0.1336306209562122	6	3	0.08
0.4648939728067858	0.4020692710071766	43	63	0.2	0.2672612419124244	4	1	0.1
0.4649781265420312	0.36735553085012335	54	74	1	0.2672612419124244	3	2	0.05
0.4651035075025054	0.36696319657869214	26	46	0.75	0.5345224838248488	3	2	0.08
0.46516211811323355	0.3701470728653328	64	84	0.75	0.1336306209562122	4	1	0.08
0.46516558097390837	0.3379401520711238	91	111	0.75	0.2672612419124244	5	1	0.03
0.46525190924478	0.2866687905399077	31	51	0.75	0.5345224838248488	5	1	0.08
0.4652528785101569	0.4011209011942994	84	104	1	0.1336306209562122	5	3	0.05
0.4652781676580349	0.34056189933957853	78	98	0.75	0.2672612419124244	6	1	0.03
0.46534790745958005	0.3435028581240878	79	99	0.75	0.2672612419124244	6	2	0.05
0.46537515940777346	0.35012013269598535	44	64	0.75	0.5345224838248488	5	3	0.08
0.46546966368570464	0.34148838422870764	91	111	1	0.2672612419124244	5	2	0.03
0.46551825324738966	0.40226748045559985	119	139	0.75	0.1336306209562122	3	3	0.05
0.46552117870529103	0.34205736160059647	43	63	0.5	0.5345224838248488	3	1	0.08
0.46561326520213986	0.3783734173919683	45	65	0.75	0.1336306209562122	4	1	0.1
0.46570772098628493	0.388598114342928	61	81	0.2	0.5345224838248488	5	1	0.08
0.465727193403371	0.3980187191245072	70	90	0.5	0.1336306209562122	5	2	0.08
0.46574740525283537	0.33702426780056294	29	49	0.5	0.5345224838248488	5	1	0.08
0.4657489683014942	0.4312593637749479	94	114	0.1	0.5345224838248488	5	1	0.1
0.46576941192987387	0.4037347044009312	128	148	0.5	0.2672612419124244	6	3	0.03
0.4658120461363356	0.34794620374485863	32	52	1	0.2672612419124244	6	3	0.1
0.4660138031352882	0.41932819288959194	95	115	0.2	0.5345224838248488	3	2	0.1
0.46602635110983204	0.3183613728762483	29	49	1	0.5345224838248488	3	1	0.1
0.4660389795125128	0.4028123240809573	171	191	0.5	0.1336306209562122	3	1	0.03
0.46606676422988025	0.4474951216354586	128	148	0.2	0.5345224838248488	3	3	0.08
0.4661182015511275	0.3846461476176789	34	54	0.75	0.5345224838248488	5	3	0.05
0.46614385641375555	0.33772691959986184	100	120	0.5	0.2672612419124244	4	2	0.08
0.46615439189481633	0.37817046308542906	125	145	0.75	0.2672612419124244	3	3	0.03
0.46616403322740513	0.37908500200082157	57	77	1	0.2672612419124244	3	3	0.05
0.4662707845966571	0.35981272515323753	92	112	1	0.2672612419124244	3	1	0.03
0.46631003994636977	0.43212706577943605	158	178	0.1	0.2672612419124244	6	1	0.08
0.4663235984348298	0.3368141286007998	18	38	1	0.5345224838248488	4	2	0.1
0.4663889773905732	0.41692233456574024	59	79	0.5	0.5345224838248488	6	3	0.03
0.4664237140884011	0.4359810045651574	138	158	0.2	0.5345224838248488	3	2	0.03
0.46642395836828865	0.3826012233632951	69	89	0.5	0.2672612419124244	5	3	0.1
0.4664718594362538	0.39727654075760754	30	50	0.5	0.5345224838248488	3	3	0.1
0.46653641124195433	0.36576198280954364	40	60	1	0.5345224838248488	4	3	0.05
0.4666096482216874	0.2735397014144831	29	49	1	0.2672612419124244	6	1	0.1
0.46667369212645576	0.4374910800642517	227	247	0.2	0.2672612419124244	3	2	0.03
0.46677087198400113	0.3658263133615448	94	114	0.75	0.1336306209562122	3	1	0.08
0.4667881274180636	0.40265797011187576	152	172	1	0.1336306209562122	6	3	0.03
0.4667973241741215	0.4055075427033121	78	98	0.75	0.1336306209562122	3	1	0.05
0.46681188682496494	0.38288870815531484	81	101	0.75	0.1336306209562122	4	1	0.05
0.4668592217703711	0.3651410652616996	99	119	1	0.1336306209562122	4	1	0.05
0.466889059587094	0.346929928774168	79	99	0.5	0.2672612419124244	4	1	0.05
0.4669445548593851	0.43694987067178154	92	112	0.2	0.2672612419124244	5	2	0.08
0.4669804302101569	0.3931700275290061	56	76	0.5	0.2672612419124244	4	2	0.05
0.4669920698938021	0.3750677126718134	70	90	0.75	0.1336306209562122	3	1	0.1
0.4670255627953861	0.4425601561046525	158	178	0.2	0.1336306209562122	5	1	0.03
0.46708517030336255	0.41760181924392314	215	235	0.5	0.1336306209562122	6	3	0.03
0.4671211373021349	0.3590415016764192	66	86	1	0.5345224838248488	3	1	0.03
0.4671322883525163	0.32998929071782146	29	49	0.75	0.5345224838248488	6	1	0.05
0.4671535459178184	0.44222809291076864	137	157	0.1	0.2672612419124244	6	1	0.05
0.4671887348255205	0.42290799023790193	59	79	0.5	0.1336306209562122	5	3	0.1
0.4672345505723473	0.40131918944227396	147	167	1	0.1336306209562122	3	2	0.03
0.46729707086148226	0.3234807233283131	74	94	1	0.1336306209562122	6	1	0.08
0.4673935079690103	0.4432184674660886	126	146	0.2	0.1336306209562122	3	2	0.08
0.46744015954706825	0.3984811422271369	25	45	0.5	0.5345224838248488	5	3	0.1
0.46749858654482457	0.3322855185430995	14	34	1	0.5345224838248488	5	2	0.1
0.46752123277516133	0.4528725278536229	135	155	0.2	0.5345224838248488	4	3	0.08
0.4677254767111133	0.4391839522225501	59	79	0.2	0.5345224838248488	6	2	0.05
0.46774361732331365	0.36165867792992845	30	50	0.75	0.5345224838248488	6	3	0.08
0.4677848074543005	0.39076187858810735	72	92	1	0.1336306209562122	3	3	0.08
0.4677972702556099	0.372462480917378	87	107	0.75	0.2672612419124244	3	1	0.03
0.46786177600152556	0.3554623384043373	63	83	0.75	0.2672612419124244	4	3	0.08
0.4678670568946735	0.40516889932828026	68	88	0.5	0.2672612419124244	6	3	0.05
0.4678738208280193	0.39324956351992474	34	54	0.5	0.5345224838248488	5	3	0.08
0.46789001793739254	0.35948635772189635	62	82	0.5	0.2672612419124244	6	1	0.05
0.4678950051631831	0.43831642297879425	187	207	0.2	0.2672612419124244	4	2	0.03
0.4679280191324934	0.3792541902401796	211	231	0.5	0.1336306209562122	4	1	0.03
0.46793653807622754	0.43115827979113197	49	69	0.2	0.1336306209562122	4	1	0.1
0.46796407434077786	0.41497192156075313	143	163	0.5	0.1336306209562122	3	3	0.05
0.4679704884490875	0.35125988666877317	17	37	0.5	0.5345224838248488	5	1	0.1
0.4679868657456325	0.44952993561217225	162	182	0.2	0.5345224838248488	4	3	0.05
0.4680622955654974	0.3465114040828338	32	52	1	0.2672612419124244	4	3	0.1
0.4681164245920866	0.28035429803572376	59	79	1	0.2672612419124244	6	1	0.05
0.4681545462646702	0.3751935236160132	167	187	1	0.1336306209562122	5	2	0.03
0.46818190401366194	0.3353383518932371	37	57	0.75	0.2672612419124244	6	2	0.1
0.46822679416813906	0.40553831439931787	44	64	0.5	0.2672612419124244	5	2	0.05
0.468242426132616	0.37395271629042237	31	51	1	0.5345224838248488	3	2	0.05
0.4683223981033566	0.385593696961004	119	139	0.5	0.1336306209562122	6	2	0.08
0.4683478366271673	0.27306178916646995	46	66	1	0.5345224838248488	5	1	0.05
0.46841618388601874	0.39359793878914395	46	66	0.75	0.2672612419124244	5	3	0.05
0.4684620694523085	0.44959589342044315	125	145	0.2	0.1336306209562122	5	2	0.08
0.46847357785223126	0.4212809670582903	81	101	0.5	0.1336306209562122	5	3	0.08
0.46852041067612576	0.28904830785191465	75	95	0.5	0.2672612419124244	5	1	0.1
0.46853677814387645	0.3906110146455546	87	107	0.75	0.2672612419124244	6	3	0.03
0.46856382670246594	0.37168853528388446	92	112	1	0.2672612419124244	5	3	0.03
0.46858991439187403	0.362466121572404	40	60	0.75	0.2672612419124244	3	2	0.08
0.4686093429752727	0.3065561534785674	74	94	0.75	0.5345224838248488	6	1	0.03
0.46861455457373496	0.4333732822773556	76	96	0.2	0.2672612419124244	4	2	0.08
0.468615951747375	0.38870742058613195	42	62	1	0.5345224838248488	5	3	0.03
0.4686521323199377	0.3478593723013691	161	181	1	0.1336306209562122	6	1	0.03
0.46866556226178446	0.4374451243497563	230	250	0.2	0.1336306209562122	6	2	0.05
0.46867583779185584	0.2869268130536043	21	41	1	0.5345224838248488	4	1	0.1
0.4686883398580823	0.3508171106469199	52	72	0.75	0.1336306209562122	5	1	0.1
0.46868914082440216	0.34684036347770053	59	79	1	0.2672612419124244	4	2	0.05
0.4686979271691782	0.4552637156851866	218	238	0.2	0.5345224838248488	5	3	0.03
0.4687256225311708	0.3931772081264115	62	82	0.75	0.1336306209562122	5	3	0.1
0.46874471960968495	0.3472380007315928	26	46	1	0.5345224838248488	6	3	0.08
0.4687739364549086	0.3793445502424336	73	93	0.75	0.2672612419124244	3	3	0.05
0.4687782887250838	0.3889459981056075	63	83	1	0.1336306209562122	5	3	0.08
0.4688145129768979	0.42736789206237535	84	104	0.1	0.5345224838248488	4	1	0.1
0.4688159834597585	0.287487796855936	71	91	1	0.5345224838248488	5	1	0.03
0.46885343691183373	0.38842351915213563	57	77	0.5	0.2672612419124244	6	3	0.1
0.46885530836199885	0.3532023685976639	34	54	1	0.5345224838248488	4	2	0.05
0.4688782213343471	0.3617923102484002	101	121	0.5	0.2672612419124244	5	1	0.03
0.46896928544109173	0.3927753423492009	66	86	1	0.1336306209562122	4	3	0.08
0.4689859560248365	0.3153769446920579	31	51	1	0.2672612419124244	4	1	0.08
0.46898766846080175	0.3126951596125434	36	56	0.75	0.2672612419124244	5	1	0.08
0.4690211432114501	0.45010519996446124	289	309	0.2	0.5345224838248488	6	3	0.03
0.46902145784425897	0.38129388590730323	33	53	0.5	0.2672612419124244	5	2	0.1
0.46902952644199425	0.39038839157486027	101	121	0.5	0.1336306209562122	4	2	0.08
0.46903731113916974	0.4352517394501112	63	83	0.2	0.2672612419124244	6	2	0.1
0.46905021826047455	0.4313644581780219	150	170	0.1	0.5345224838248488	6	1	0.05
0.46905578499191686	0.341802527227425	42	62	1	0.2672612419124244	4	1	0.05
0.46909677912881337	0.411492031229639	94	114	0.5	0.1336306209562122	6	3	0.1
0.469177704631631	0.3042225450931884	19	39	0.75	0.5345224838248488	5	1	0.1
0.46923625604641983	0.4119828272151694	212	232	0.2	0.1336306209562122	4	1	0.05
0.4693628752904427	0.34078214188856204	225	245	1	0.1336306209562122	4	1	0.03
0.46937288143825423	0.44196711492072377	136	156	0.1	0.2672612419124244	4	1	0.05
0.46939081736912147	0.39269835457482366	190	210	0.75	0.1336306209562122	3	2	0.03
0.4694160636921339	0.359483948346153	33	53	0.75	0.2672612419124244	4	2	0.08
0.46942676257358135	0.386060554588031	114	134	0.2	0.2672612419124244	3	1	0.08
0.46943081500697925	0.34106460915707804	21	41	1	0.5345224838248488	4	2	0.08
0.4694431076991683	0.3677933492541395	148	168	0.75	0.1336306209562122	6	1	0.03
0.4695224642299336	0.3745371283065154	26	46	0.75	0.2672612419124244	3	1	0.08
0.46954116198991236	0.3790738545929753	42	62	1	0.2672612419124244	6	3	0.05
0.46973730562466265	0.33714410194402267	21	41	0.75	0.5345224838248488	6	2	0.1
0.4697945152370456	0.42307365049116424	117	137	0.5	0.1336306209562122	6	3	0.05
0.4699258407918023	0.43740487262133465	93	113	0.2	0.1336306209562122	3	1	0.05
0.4699817410225623	0.3911020897571602	105	125	1	0.1336306209562122	6	3	0.05
0.4700298772382195	0.3589965447255128	67	87	0.5	0.5345224838248488	4	2	0.05
0.4700619367148451	0.37972212618374956	196	216	0.75	0.1336306209562122	4	2	0.03
0.47008268932994257	0.41292579660021206	95	115	0.5	0.1336306209562122	5	2	0.05
0.47010609298114253	0.2558106567804198	26	46	1	0.5345224838248488	6	1	0.08
0.4702298194244295	0.396568970262571	76	96	0.2	0.5345224838248488	4	1	0.05
0.47027555255472064	0.4301785573840212	59	79	0.2	0.5345224838248488	5	1	0.03
0.4703608910656453	0.3497881753831996	15	35	0.75	0.5345224838248488	4	1	0.08
0.4704510215931757	0.4182898400484154	122	142	0.5	0.1336306209562122	5	3	0.05
0.47049621239252054	0.3723536597842467	30	50	0.75	0.5345224838248488	4	2	0.05
0.47049871627452383	0.3600874316169065	37	57	0.75	0.5345224838248488	3	1	0.05
0.4705017471140931	0.40091971472842614	71	91	0.2	0.2672612419124244	5	1	0.08
0.47050930385059564	0.3484086765179138	34	54	1	0.2672612419124244	3	2	0.1
0.47053966310630757	0.3952227907010075	54	74	0.75	0.1336306209562122	3	2	0.1
0.4705496994028088	0.4485948966028955	416	436	0.1	0.1336306209562122	3	1	0.03
0.4706081514252348	0.3791273879083743	45	65	0.75	0.2672612419124244	3	3	0.08
0.47065338792619654	0.39825803708633	45	65	0.5	0.2672612419124244	4	3	0.1
0.4706664071522061	0.43946840244843244	156	176	0.2	0.1336306209562122	6	1	0.03
0.47067417550565577	0.35183005192706923	44	64	0.5	0.5345224838248488	3	2	0.1
0.47070302639381034	0.43008642112877515	104	124	0.2	0.1336306209562122	5	1	0.05
0.4707051317997594	0.44172580328324723	62	82	0.2	0.5345224838248488	5	2	0.05
0.47070626619531325	0.37821316256829157	42	62	1	0.1336306209562122	5	2	0.1
0.47072482093952894	0.33834886716860124	42	62	0.5	0.2672612419124244	4	1	0.1
0.47077559736928526	0.3861981692850845	132	152	0.75	0.1336306209562122	3	2	0.05
0.4707769928808468	0.3394336340077224	22	42	0.5	0.5345224838248488	4	1	0.1
0.47078593287159065	0.3432554560250774	60	80	0.75	0.5345224838248488	4	1	0.03
0.4707944050636112	0.37000151278807486	24	44	0.75	0.2672612419124244	3	1	0.1
0.47090308680022486	0.413746147111615	131	151	0.75	0.1336306209562122	4	3	0.03
0.4709205505797057	0.39528575863490495	88	108	0.5	0.1336306209562122	6	1	0.05
0.4712653576719839	0.3273380605387835	37	57	1	0.2672612419124244	6	2	0.08
0.4713173399398102	0.36853939573864103	68	88	0.75	0.2672612419124244	4	1	0.03
0.4714881613840107	0.39598645187221976	32	52	0.5	0.5345224838248488	4	3	0.08
0.47151763136805974	0.33768577925800264	48	68	0.5	0.5345224838248488	5	1	0.05
0.4715713860807557	0.36444432915412994	54	74	0.75	0.2672612419124244	5	2	0.05
0.4716487044260693	0.3151200956978099	28	48	0.5	0.5345224838248488	6	1	0.1
0.4716540474401541	0.4616124581968951	180	200	0.2	0.5345224838248488	3	3	0.03
0.4716677449267335	0.41280057886109345	116	136	0.75	0.1336306209562122	3	1	0.03
0.47168279741556407	0.39511453507884814	76	96	0.2	0.5345224838248488	5	1	0.05
0.4716964143026612	0.38486328322053626	41	61	1	0.1336306209562122	4	2	0.1
0.4717432872653904	0.42617673465768574	57	77	0.2	0.5345224838248488	5	2	0.08
0.47175350482608885	0.370482608217281	42	62	0.75	0.1336306209562122	6	1	0.1
0.4717696412473404	0.2946000022399782	29	49	1	0.2672612419124244	6	1	0.08
0.47177164332901506	0.44657269006456474	93	113	0.2	0.5345224838248488	4	2	0.03
0.4718585015286696	0.44451302403289367	54	74	0.2	0.5345224838248488	3	2	0.05
0.4718630931735099	0.3400824705568697	55	75	1	0.2672612419124244	5	2	0.05
0.47193990643981165	0.3244828067236435	32	52	1	0.2672612419124244	5	2	0.1
0.4719649397416339	0.3835864007860109	39	59	0.5	0.5345224838248488	6	3	0.1
0.4719934302708884	0.4152550170408397	146	166	0.5	0.1336306209562122	4	3	0.05
0.47199701103917946	0.3638304529384031	56	76	0.75	0.1336306209562122	6	1	0.08
0.4720545419225355	0.39352982336894454	60	80	0.75	0.1336306209562122	3	2	0.08
0.4721202065188359	0.3988730271737116	86	106	0.75	0.1336306209562122	6	2	0.05
0.4722005235243025	0.45366395014000466	90	110	0.2	0.5345224838248488	4	3	0.1
0.4722131624243683	0.4143973534182411	146	166	0.2	0.2672612419124244	6	1	0.03
0.47228450102211966	0.41973606901808175	24	44	0.2	0.5345224838248488	4	1	0.08
0.4723256698586441	0.44742565495972497	199	219	0.1	0.2672612419124244	3	1	0.03
0.4723793094069152	0.4003657476449336	54	74	0.2	0.2672612419124244	6	1	0.1
0.4724128305846154	0.3708989761338847	96	116	0.75	0.1336306209562122	5	1	0.05
0.47247085892696533	0.35955453956267064	78	98	1	0.5345224838248488	3	2	0.03
0.47259455594688654	0.3955962547611273	57	77	0.5	0.5345224838248488	5	3	0.05
0.4726471207672423	0.3309422789652125	57	77	1	0.2672612419124244	6	2	0.05
0.4726505989548162	0.45012768476376713	94	114	0.2	0.5345224838248488	5	3	0.1
0.4727306841382131	0.3535342101454254	55	75	0.5	0.2672612419124244	3	1	0.08
0.47275815614863015	0.4110590905629871	35	55	0.75	0.1336306209562122	5	2	0.1
0.4727637761492585	0.4037171567882947	33	53	0.2	0.5345224838248488	4	1	0.1
0.4727709936373687	0.4238753146869124	92	112	0.5	0.1336306209562122	5	1	0.03
0.47284774024790366	0.3847573331255288	60	80	0.75	0.1336306209562122	4	2	0.08
0.47294884844446283	0.4050988135263925	200	220	0.5	0.1336306209562122	5	2	0.03
0.4730493693834113	0.43482633241260626	62	82	0.2	0.2672612419124244	3	2	0.1
0.4731851111913991	0.4251656081800801	130	150	0.5	0.1336306209562122	3	2	0.03
0.47326724842073603	0.42901617465740166	23	43	0.2	0.2672612419124244	5	1	0.1
0.4733170937625462	0.4522382683142311	106	126	0.1	0.5345224838248488	4	1	0.03
0.4734099654935728	0.3398445524873593	28	48	0.75	0.5345224838248488	6	2	0.08
0.47341962329120957	0.39669279244137906	38	58	1	0.1336306209562122	3	1	0.1
0.47344606092770897	0.3715454558435134	16	36	1	0.5345224838248488	5	3	0.08
0.4734968751954766	0.40795629433308306	41	61	0.5	0.5345224838248488	4	3	0.05
0.4735695855963438	0.4034634664202363	117	137	0.75	0.1336306209562122	4	3	0.05
0.47359648350973715	0.43832450574174747	94	114	0.1	0.5345224838248488	5	1	0.05
0.47360822737455	0.3686256686191401	43	63	0.5	0.2672612419124244	4	2	0.1
0.47363009074576173	0.32886775683414665	24	44	0.75	0.5345224838248488	5	2	0.1
0.47370528331209266	0.3789065971872466	165	185	0.75	0.1336306209562122	4	1	0.03
0.473725819139722	0.36197555382532604	34	54	0.5	0.2672612419124244	4	1	0.08
0.4737588319376494	0.42328892658773776	46	66	0.75	0.1336306209562122	5	2	0.05
0.4737732321757257	0.4405159030951585	121	141	0.5	0.1336306209562122	5	3	0.03
0.4738465438178441	0.3900444854659723	49	69	1	0.1336306209562122	4	2	0.08
0.47385685790928356	0.30337335149334743	24	44	0.75	0.5345224838248488	6	1	0.08
0.47386508601620986	0.45475205054106205	52	72	0.1	0.2672612419124244	6	1	0.1
0.47387334035396567	0.4596186508136711	287	307	0.1	0.1336306209562122	4	1	0.03
0.4741443717799943	0.3371058233391031	26	46	1	0.5345224838248488	5	3	0.1
0.4741766358170187	0.38984524043878266	79	99	1	0.1336306209562122	4	2	0.05
0.47420228916379853	0.43196338459955	30	50	0.2	0.2672612419124244	6	1	0.08
0.4742799774246438	0.38734912351840356	60	80	1	0.1336306209562122	3	2	0.08
0.4743272110177825	0.42075546870200176	35	55	0.2	0.2672612419124244	4	1	0.08
0.47433640389091736	0.3354712949197791	14	34	1	0.5345224838248488	4	1	0.08
0.47433944882577805	0.31694761068238503	13	33	1	0.5345224838248488	5	1	0.08
0.4743701160608864	0.40985377632976466	48	68	0.75	0.1336306209562122	6	3	0.08
0.4743924700015032	0.45803474267306665	92	112	0.2	0.2672612419124244	3	3	0.1
0.474403680565679	0.39287351763022205	50	70	1	0.5345224838248488	3	3	0.03
0.47444080498597374	0.339524559788503	32	52	1	0.5345224838248488	3	2	0.08
0.4744710550075085	0.4603646354654526	165	185	0.2	0.2672612419124244	6	3	0.05
0.4745448265620769	0.3901619955639523	71	91	1	0.1336306209562122	6	2	0.05
0.47459810074985803	0.3742524154138385	55	75	0.75	0.5345224838248488	4	2	0.03
0.47460362098960274	0.40769941389183706	55	75	0.5	0.1336306209562122	3	2	0.1
0.4746687647728343	0.4516712618268352	174	194	0.1	0.2672612419124244	6	1	0.03
0.4746858190859911	0.4356982835884695	112	132	0.2	0.2672612419124244	6	2	0.05
0.4747988329074816	0.4221409525683504	74	94	0.2	0.1336306209562122	5	1	0.1
0.4748744443976163	0.41607129941096543	119	139	0.2	0.2672612419124244	3	1	0.03
0.4748857475636001	0.3705355698004169	58	78	1	0.5345224838248488	4	3	0.03
0.4749297478938021	0.4186364979090325	62	82	0.5	0.1336306209562122	4	3	0.1
0.4749315487410057	0.42965876837608996	75	95	0.2	0.1336306209562122	6	1	0.08
0.4749505074981466	0.38248500460499485	27	47	1	0.1336306209562122	4	1	0.1
0.474983859450007	0.40672408969914015	51	71	0.5	0.1336306209562122	3	1	0.08
0.4751260103204151	0.37651139346824664	9	29	0.75	0.5345224838248488	4	2	0.1
0.47519744555212656	0.45300376320435437	208	228	0.2	0.1336306209562122	5	2	0.03
0.4754633555980094	0.37874951346882796	58	78	1	0.1336306209562122	5	3	0.1
0.47550764566512155	0.4459918146507588	52	72	0.1	0.5345224838248488	3	1	0.08
0.4755220445197138	0.3004891856654893	30	50	1	0.5345224838248488	6	1	0.05
0.4755724234815224	0.42941144651576674	59	79	0.5	0.1336306209562122	3	2	0.05
0.4756192261633867	0.4144835044831398	60	80	1	0.1336306209562122	4	3	0.05
0.4756835099910511	0.3736131202062175	21	41	1	0.2672612419124244	5	3	0.1
0.47571226355500934	0.34060136096134713	22	42	1	0.5345224838248488	6	3	0.1
0.4757368431263031	0.46432649811739574	81	101	0.2	0.2672612419124244	5	3	0.1
0.47577881567807395	0.44385621612954274	28	48	0.2	0.5345224838248488	6	2	0.1
0.4757866041818911	0.36273104459055494	38	58	1	0.5345224838248488	4	1	0.03
0.4759049700071929	0.4496859464029181	84	104	0.2	0.1336306209562122	5	2	0.1
0.4760094899015412	0.35003006444261664	31	51	0.75	0.2672612419124244	5	2	0.1
0.47602457652973745	0.3745586875854412	58	78	0.5	0.1336306209562122	6	1	0.1
0.4761131445481992	0.40011945580176067	136	156	1	0.1336306209562122	4	3	0.03
0.4761921082295	0.3453489539397308	50	70	1	0.5345224838248488	6	3	0.05
0.4763243307013146	0.4465959836619278	74	94	0.2	0.2672612419124244	5	2	0.05
0.4763595528907423	0.44682769863276356	30	50	0.2	0.5345224838248488	6	2	0.08
0.47638042114749807	0.39375505484480894	40	60	1	0.1336306209562122	4	3	0.1
0.4764400622227203	0.4692374215309701	138	158	0.1	0.1336306209562122	5	1	0.05
0.4764741205432094	0.3913030437153635	16	36	1	0.2672612419124244	5	3	0.08
0.47674812356848767	0.3312367312479455	71	91	1	0.2672612419124244	5	1	0.03
0.4767532147650193	0.43492426749876556	87	107	0.1	0.2672612419124244	4	1	0.1
0.47684406046652106	0.37567737082170743	77	97	0.75	0.1336306209562122	5	2	0.08
0.4772860801795139	0.41468095249549336	151	171	0.5	0.1336306209562122	4	2	0.03
0.47732873427173367	0.3573755766053084	38	58	1	0.5345224838248488	5	3	0.05
0.4774060606639753	0.3816820580303415	42	62	1	0.1336306209562122	3	2	0.1
0.4774303516195305	0.45161946543573667	90	110	0.2	0.1336306209562122	4	2	0.08
0.47744248384955673	0.4416604242732667	56	76	0.2	0.2672612419124244	6	2	0.08
0.47755665800649544	0.3651311939242404	19	39	1	0.5345224838248488	4	3	0.08
0.477559393228979	0.38698358038868697	20	40	1	0.1336306209562122	5	1	0.1
0.4775740131665086	0.4420127395268888	96	116	0.2	0.1336306209562122	3	2	0.1
0.47762356443715176	0.4415311330933712	129	149	0.2	0.1336306209562122	4	1	0.03
0.47773949950981587	0.4339729915455245	66	86	0.1	0.5345224838248488	6	1	0.08
0.4777735785915934	0.3983626760366913	82	102	1	0.1336306209562122	3	3	0.05
0.47792152079585104	0.33476004409962584	60	80	1	0.2672612419124244	6	1	0.03
0.47795248638757887	0.35563000169300174	14	34	0.75	0.2672612419124244	6	1	0.1
0.4780298231261412	0.34319153682326353	32	52	1	0.5345224838248488	5	2	0.05
0.4780392668767353	0.4591031738969613	254	274	0.2	0.2672612419124244	3	3	0.03
0.47805549938972014	0.46032831819029574	69	89	0.2	0.5345224838248488	5	3	0.08
0.47807520190261305	0.42305010203777366	37	57	0.5	0.1336306209562122	6	2	0.1
0.4780775259085514	0.37882525550484425	41	61	1	0.1336306209562122	5	1	0.08
0.4781197237266137	0.4421847588740729	30	50	0.5	0.1336306209562122	3	3	0.1
0.4782556002896328	0.36366820688376245	48	68	1	0.5345224838248488	4	2	0.03
0.4783473845361826	0.4453230038146457	105	125	0.2	0.5345224838248488	3	3	0.1
0.4786348302217458	0.47119226471393144	63	83	0.1	0.1336306209562122	4	1	0.1
0.4786907679697226	0.36226558594092384	71	91	1	0.1336306209562122	6	1	0.05
0.4788065583833162	0.43446349207498924	72	92	0.1	0.5345224838248488	3	1	0.1
0.47892400830636256	0.44116386687888876	59	79	0.2	0.2672612419124244	3	2	0.08
0.4789386962427043	0.44189327646414567	80	100	0.1	0.5345224838248488	4	1	0.05
0.47894240394777116	0.4552358076673755	219	239	0.2	0.1336306209562122	4	2	0.03
0.47902669654319685	0.3647045096977944	15	35	1	0.5345224838248488	3	2	0.1
0.4791841488685941	0.43483981538667094	98	118	0.1	0.2672612419124244	3	1	0.1
0.4792326437323884	0.3844620826847004	49	69	1	0.1336306209562122	5	2	0.08
0.4795512685497326	0.3930025726878479	48	68	1	0.1336306209562122	5	1	0.05
0.4796366369817748	0.39286571842981194	35	55	0.5	0.1336306209562122	5	1	0.1
0.48004714818713073	0.410230318833998	43	63	0.75	0.1336306209562122	3	3	0.1
0.48025815845122605	0.46456138699576327	76	96	0.1	0.1336306209562122	4	1	0.08
0.48040503768718906	0.4599020317273915	109	129	0.2	0.2672612419124244	6	3	0.08
0.4804215604529526	0.35994825597003893	20	40	1	0.5345224838248488	4	1	0.05
0.48046174768187294	0.47181950997245864	95	115	0.1	0.1336306209562122	3	1	0.05
0.48050744859822603	0.3928302704619447	116	136	1	0.1336306209562122	6	2	0.03
0.4805107850679937	0.34158211877196876	30	50	0.5	0.2672612419124244	6	1	0.1
0.4806741184915246	0.3870298000592334	144	164	1	0.1336306209562122	4	2	0.03
0.4807522222542197	0.3942232545276294	59	79	1	0.1336306209562122	5	2	0.05
0.480837392958432	0.39370717169617675	47	67	0.5	0.1336306209562122	4	1	0.1
0.480930345927046	0.46084199984908003	136	156	0.1	0.2672612419124244	4	1	0.03
0.48100041235181934	0.39602272550871837	53	73	0.5	0.1336306209562122	5	1	0.08
0.4812561764023375	0.44644246023690054	73	93	0.1	0.5345224838248488	3	1	0.05
0.4813188918511058	0.40593145602567604	99	119	1	0.1336306209562122	3	1	0.03
0.4814939397406982	0.35252204341957405	24	44	1	0.5345224838248488	6	2	0.05
0.48164295318409783	0.3835127687374773	79	99	0.5	0.2672612419124244	3	3	0.08
0.4818172050984152	0.4003326181440812	93	113	0.75	0.1336306209562122	5	1	0.03
0.48183534803616235	0.2856679287191324	24	44	1	0.2672612419124244	5	1	0.1
0.48201096282729705	0.46382906076551006	128	148	0.1	0.1336306209562122	6	1	0.05
0.4820492067587494	0.35951268841673106	14	34	1	0.2672612419124244	6	2	0.1
0.4822429998608083	0.36697773189006694	27	47	1	0.1336306209562122	6	1	0.1
0.48233372901372806	0.3969827196226645	88	108	0.5	0.1336306209562122	4	1	0.05
0.4824313367780735	0.3782604658501285	26	46	0.75	0.5345224838248488	3	3	0.08
0.4825101606457696	0.3796374243349557	79	99	0.75	0.1336306209562122	6	1	0.05
0.48256562478947856	0.3164756458804147	18	38	1	0.5345224838248488	6	2	0.1
0.4827836025358833	0.46333046741192707	73	93	0.2	0.2672612419124244	5	3	0.08
0.4830264316742912	0.4459038923070532	100	120	0.2	0.1336306209562122	6	2	0.08
0.48309618483796957	0.46904159232824794	71	91	0.2	0.5345224838248488	5	3	0.05
0.4832335221985153	0.45720743829639254	43	63	0.1	0.2672612419124244	5	1	0.08
0.48332175358327684	0.4237532184290995	77	97	0.5	0.1336306209562122	6	1	0.03
0.48337410388733193	0.4420982369216078	101	121	0.5	0.1336306209562122	3	3	0.03
0.48374088205495613	0.3773690085448243	34	54	1	0.1336306209562122	6	2	0.1
0.4838717517552809	0.41659743336408606	21	41	1	0.1336306209562122	6	2	0.08
0.4840785674809972	0.29514175803344656	10	30	1	0.5345224838248488	6	1	0.1
0.4841246476664734	0.4780029916794574	94	114	0.2	0.2672612419124244	4	3	0.03
0.48427066885872105	0.34550318946515995	68	88	1	0.1336306209562122	4	1	0.08
0.48427602985877866	0.38519312392843086	12	32	0.5	0.5345224838248488	4	1	0.08
0.4843732737923082	0.47644863505424234	118	138	0.1	0.1336306209562122	5	1	0.03
0.4843979566425491	0.3751455195803702	23	43	0.5	0.2672612419124244	6	1	0.08
0.4845673762238046	0.44772079771352785	92	112	0.2	0.1336306209562122	4	2	0.1
0.48476663951514537	0.4717112061617137	59	79	0.2	0.5345224838248488	6	3	0.05
0.4849478705276858	0.398775043327569	80	100	1	0.1336306209562122	5	1	0.03
0.48506417618610564	0.4003629750224356	42	62	0.75	0.1336306209562122	6	2	0.08
0.4853917223297688	0.4573557100808423	79	99	0.1	0.5345224838248488	6	1	0.03
0.4858879179186435	0.46870218507394334	41	61	0.2	0.2672612419124244	4	3	0.1
0.4859372606847501	0.4766365943375832	140	160	0.2	0.1336306209562122	4	3	0.05
0.4861562322323484	0.4804454470652794	143	163	0.1	0.5345224838248488	3	2	0.08
0.48636518109435783	0.48330500996945003	80	100	0.1	0.5345224838248488	4	2	0.1
0.4867469968134279	0.4074273771505001	58	78	1	0.1336306209562122	3	1	0.05
0.4868752534549619	0.4682479774223003	72	92	0.2	0.1336306209562122	3	2	0.05
0.4872727396910411	0.47649634063277	137	157	0.1	0.5345224838248488	5	2	0.1
0.48744845337660825	0.4718836304264287	66	86	0.1	0.1336306209562122	6	1	0.1
0.48745814118291675	0.45902644244995383	21	41	0.1	0.5345224838248488	6	1	0.1
0.4881243896462949	0.3507185190264124	13	33	1	0.2672612419124244	4	1	0.1
0.4882523423527639	0.4798877630593839	115	135	0.1	0.1336306209562122	6	1	0.03
0.4882549454779961	0.4604879320477223	76	96	0.1	0.1336306209562122	6	1	0.08
0.4887652187294728	0.4779351981535248	73	93	0.1	0.1336306209562122	4	1	0.05
0.48910891147301333	0.46822709192204837	26	46	0.2	0.1336306209562122	6	2	0.1
0.48912808956368115	0.4372066432641907	39	59	0.5	0.1336306209562122	6	3	0.08
0.48950199324240196	0.4793912526152815	11	31	0.1	0.2672612419124244	4	1	0.08
0.49015200838846484	0.4869358931706836	73	93	0.1	0.5345224838248488	3	2	0.1
0.4902628790329573	0.4794933847579996	62	82	0.2	0.1336306209562122	5	3	0.08
0.49051708949729744	0.47987549303039134	38	58	0.1	0.1336306209562122	3	1	0.08
0.490971933378319	0.4794434228672337	43	63	0.2	0.1336306209562122	4	2	0.05
0.49103566315263403	0.45653491231482674	19	39	0.5	0.1336306209562122	4	3	0.08
0.4916578791034035	0.47024781607650407	38	58	0.2	0.2672612419124244	6	3	0.1
0.49180358848351907	0.4454538576632916	28	48	0.2	0.2672612419124244	5	2	0.1
0.4919058638371565	0.48267913898959974	32	52	0.2	0.2672612419124244	5	3	0.05
0.4921878709577723	0.473890478881144	67	87	0.2	0.5345224838248488	4	3	0.03
0.49239291962358345	0.48047317350855556	55	75	0.1	0.1336306209562122	5	1	0.08
0.49264280649286146	0.4887152067480248	86	106	0.2	0.1336306209562122	3	3	0.05
0.49285030634512406	0.4687925194745791	43	63	0.1	0.5345224838248488	5	1	0.03
0.49298353155926955	0.4768467389820403	12	32	0.2	0.1336306209562122	5	1	0.08
0.4931060282004808	0.48300250262791977	61	81	0.2	0.1336306209562122	5	3	0.1
0.49339264287386364	0.4890876244123853	80	100	0.2	0.1336306209562122	3	3	0.03
0.4936011781281872	0.4919237248356014	148	168	0.1	0.2672612419124244	5	2	0.03
0.4936494273392283	0.48213012987788595	34	54	0.2	0.2672612419124244	4	3	0.05
0.49397516655060575	0.4900759567557006	65	85	0.1	0.5345224838248488	4	2	0.08
0.49419621949141745	0.48394670813696605	19	39	0.1	0.5345224838248488	3	1	0.03
0.4945621473945949	0.4916179138982618	52	72	0.1	0.5345224838248488	5	2	0.08
0.4947950591102608	0.4888854852489131	81	101	0.2	0.1336306209562122	6	3	0.03
0.49536006002245386	0.47767667240510747	28	48	0.1	0.2672612419124244	3	1	0.05
0.49537865082251903	0.49439818497056837	15	35	0.2	0.1336306209562122	3	3	0.08
0.49596246943666455	0.48684628150176085	89	109	0.1	0.2672612419124244	4	2	0.08
0.49631612621392907	0.492673969340172	27	47	0.1	0.2672612419124244	3	2	0.1
0.4966851363188718	0.47622833996135405	27	47	0.2	0.1336306209562122	5	2	0.05
0.49711314637300263	0.49634409687904496	13	33	0.1	0.5345224838248488	5	2	0.05
0.49719753912437925	0.49368600382984856	38	58	0.1	0.2672612419124244	5	2	0.08
0.497320440774475	0.4879076129824815	17	37	0.1	0.2672612419124244	5	1	0.03
0.4974105411409689	0.4930681220239645	27	47	0.1	0.5345224838248488	3	2	0.05
0.49750191224185286	0.4952605413880392	31	51	0.2	0.1336306209562122	5	3	0.05
0.49759224497440374	0.49620058695751823	108	128	0.1	0.2672612419124244	6	2	0.03
0.4980408735744245	0.4899326453572021	47	67	0.2	0.1336306209562122	6	3	0.05
0.49807396830757655	0.49789290430472416	24	44	0.1	0.2672612419124244	5	2	0.05
0.49829676201174	0.49182107373716205	31	51	0.2	0.1336306209562122	6	3	0.1
0.4987279095742799	0.4981236622169752	12	32	0.1	0.5345224838248488	5	2	0.03
0.49884863629794873	0.49846171631749003	15	35	0.1	0.2672612419124244	4	2	0.05
0.49887167387289083	0.49351106130967987	25	45	0.2	0.1336306209562122	6	3	0.08
0.49888054711133567	0.4963824647887312	37	57	0.1	0.5345224838248488	6	2	0.03
0.4991599035464219	0.49423141842420676	11	31	0.2	0.2672612419124244	5	3	0.03
0.4993186877501642	0.49833751319454955	24	44	0.1	0.1336306209562122	5	2	0.08
0.4994257817323146	0.4976108697785412	57	77	0.1	0.1336306209562122	3	2	0.03
0.49943082061583427	0.49879342369871826	4	24	0.1	0.2672612419124244	3	2	0.03
0.4995538077993833	0.4962134515057882	13	33	0.2	0.1336306209562122	5	3	0.03
0.499598479806006	0.4889178756054064	15	35	0.2	0.1336306209562122	4	3	0.08
0.4997531244933346	0.499745572998763	26	46	0.1	0.5345224838248488	3	3	0.03
0.49988816084919785	0.5003536645190337	5	25	0.1	0.5345224838248488	3	3	0.1
0.49989365209790426	0.49797723037314606	22	42	0.1	0.5345224838248488	3	2	0.03
0.49991640353123507	0.5002071105044982	16	36	0.1	0.2672612419124244	4	3	0.05
0.4999326783590624	0.49962526370768856	10	30	0.1	0.2672612419124244	6	2	0.05
0.499948757818538	0.4941056255030711	11	31	0.1	0.5345224838248488	6	2	0.1
0.5000320442083083	0.4949595709359006	27	47	0.1	0.5345224838248488	4	2	0.05
0.500035905122442	0.5000484109496739	1	21	0.1	0.1336306209562122	6	3	0.03
0.5000531520036862	0.5001478759848562	6	26	0.1	0.1336306209562122	4	3	0.08
0.5001507926516608	0.5000566623611444	16	36	0.1	0.5345224838248488	6	3	0.03
0.5001735997044285	0.4924503488932322	22	42	0.2	0.2672612419124244	6	3	0.03
0.500192723070823	0.4999932132298395	4	24	0.1	0.5345224838248488	5	3	0.03
0.5002209804210734	0.4966003147240329	4	24	0.2	0.1336306209562122	3	3	0.1
0.5002512197586172	0.5000355342786014	1	21	0.1	0.1336306209562122	6	3	0.05
0.500265462524322	0.49992504159958023	3	23	0.1	0.2672612419124244	4	3	0.03
0.5002760961504179	0.49992683295441687	4	24	0.1	0.2672612419124244	3	3	0.03
0.5003218524457883	0.4948068975609172	3	23	0.2	0.1336306209562122	3	2	0.03
0.5003631031858845	0.49661845954739015	20	40	0.1	0.5345224838248488	4	2	0.03
0.5003656664055358	0.49987607149975105	1	21	0.1	0.1336306209562122	5	2	0.03
0.5003708428029268	0.49989222522472876	1	21	0.1	0.2672612419124244	5	3	0.03
0.5003803214775198	0.4998563538191801	2	22	0.1	0.5345224838248488	6	3	0.05
0.5003808296352884	0.4969464317415895	24	44	0.1	0.5345224838248488	6	2	0.05
0.5003875023123245	0.49991116279249354	1	21	0.1	0.5345224838248488	4	3	0.03
0.5004043385439912	0.49996461724696417	6	26	0.1	0.1336306209562122	5	3	0.03
0.5004179383912072	0.4999397966450538	3	23	0.1	0.2672612419124244	3	3	0.05
0.5004197047329519	0.499974635398835	19	39	0.1	0.5345224838248488	4	3	0.05
0.5004615081374484	0.5000615683886178	3	23	0.1	0.1336306209562122	6	2	0.03
0.5004652736697403	0.5000476568779624	2	22	0.1	0.2672612419124244	4	3	0.08
0.500471081229585	0.5003512570183757	22	42	0.1	0.5345224838248488	5	3	0.08
0.5005094350245307	0.5001715586350666	15	35	0.1	0.1336306209562122	4	2	0.08
0.5005859473788776	0.4998375528742611	12	32	0.1	0.2672612419124244	6	3	0.03
0.5006538975556578	0.4998908505439629	1	21	0.1	0.5345224838248488	5	3	0.05
0.5006747974087284	0.5002112722341696	4	24	0.1	0.1336306209562122	5	3	0.1
0.5006859767316232	0.5001191817244662	18	38	0.1	0.1336306209562122	4	3	0.1
0.5007349208085308	0.49374043842598153	3	23	0.2	0.2672612419124244	3	3	0.05
0.5007450309558947	0.5001193833192292	1	21	0.1	0.5345224838248488	6	3	0.08
0.5007454084558666	0.4997982154910659	12	32	0.1	0.1336306209562122	4	3	0.03
0.5008466818252499	0.4998507859190962	7	27	0.1	0.1336306209562122	4	2	0.03
0.500858620352049	0.49975656158630904	1	21	0.1	0.1336306209562122	3	3	0.03
0.5008802467281606	0.49885435046385973	11	31	0.1	0.2672612419124244	3	2	0.08
0.5008924292737265	0.5001516247217656	5	25	0.1	0.5345224838248488	6	3	0.1
0.5009219847205715	0.47927762831673	8	28	0.2	0.5345224838248488	6	3	0.08
0.5009327655878089	0.49778602148196177	3	23	0.2	0.1336306209562122	4	3	0.03
0.500955375521054	0.499054237094741	1	21	0.1	0.1336306209562122	4	2	0.1
0.5009628197722026	0.49996891157942186	1	21	0.1	0.2672612419124244	3	3	0.08
0.5009699197702613	0.4997671906670364	1	21	0.1	0.2672612419124244	6	3	0.05
0.5009738354664015	0.5000180874799355	2	22	0.1	0.5345224838248488	5	3	0.1
0.5009768799566487	0.4997970628981134	1	21	0.1	0.1336306209562122	5	3	0.05
0.5009783142014905	0.5003863253459495	22	42	0.1	0.1336306209562122	6	3	0.08
0.501104259393699	0.4997899702837436	1	21	0.1	0.2672612419124244	6	3	0.1
0.5011112264812623	0.49965693116046617	2	22	0.1	0.5345224838248488	3	3	0.05
0.5011241595910425	0.49924645655206035	2	22	0.1	0.1336306209562122	4	2	0.05
0.5011300399816337	0.5005699088283986	1	21	0.1	0.5345224838248488	3	3	0.08
0.5011903925559036	0.4988187090449865	1	21	0.1	0.1336306209562122	6	2	0.05
0.5013126697102916	0.4892053958799839	8	28	0.2	0.2672612419124244	4	3	0.08
0.5013491558147836	0.4996048608282279	1	21	0.1	0.2672612419124244	5	3	0.08
0.501364925214298	0.4997526830682004	11	31	0.1	0.1336306209562122	3	3	0.05
0.5014659772023594	0.4995799852921145	1	21	0.1	0.2672612419124244	5	3	0.05
0.5015913550756267	0.4998115382407856	9	29	0.1	0.1336306209562122	5	3	0.08
0.5016236527915026	0.49954586732943584	6	26	0.1	0.5345224838248488	6	2	0.08
0.5016287089108784	0.49977309295053973	1	21	0.1	0.1336306209562122	3	3	0.08
0.501684760685653	0.49998759247636737	14	34	0.1	0.1336306209562122	6	2	0.1
0.5018022481002458	0.4997847390966995	3	23	0.1	0.2672612419124244	6	3	0.08
0.5018051178690291	0.4990238991214257	4	24	0.1	0.1336306209562122	6	2	0.08
0.50182427756156045	0.4993134709948319	2	22	0.1	0.1336306209562122	3	2	0.08
0.5018327718292028	0.5004641705570047	5	25	0.1	0.2672612419124244	5	3	0.1
0.5020114845925354	0.490368786046248	1	21	0.2	0.2672612419124244	3	3	0.08
0.5022334859091231	0.498922009038124	7	27	0.1	0.2672612419124244	6	2	0.08
0.5023444983298049	0.4995905505047942	1	21	0.1	0.1336306209562122	3	2	0.05
0.5024043579103202	0.4994994060535335	2	22	0.1	0.1336306209562122	4	3	0.05
0.5024988680252188	0.4979132066002253	24	44	0.1	0.2672612419124244	3	2	0.05
0.5025343769658848	0.49871714596627964	1	21	0.1	0.2672612419124244	4	2	0.03
0.5025609236000759	0.49953876449851825	1	21	0.1	0.2672612419124244	3	3	0.1
0.5025741683653057	0.4993308970945822	5	25	0.1	0.5345224838248488	4	3	0.08
0.5026238922063735	0.4741528569119531	4	24	0.2	0.2672612419124244	4	2	0.1
0.5034755775747554	0.49857582983938525	1	21	0.1	0.2672612419124244	6	2	0.1
0.5038225064202796	0.4990482375652587	1	21	0.1	0.2672612419124244	4	2	0.1
0.503844315223409	0.4983511805761162	4	24	0.1	0.1336306209562122	5	2	0.1
0.5038989296108961	0.4997054331409604	11	31	0.1	0.2672612419124244	4	3	0.1
0.5039509264620526	0.49842365318161846	15	35	0.1	0.1336306209562122	3	2	0.1
0.5043289381396838	0.5009240520195996	17	37	0.1	0.1336306209562122	6	3	0.1
0.5044292265385318	0.4922900013407922	1	21	0.2	0.1336306209562122	4	3	0.1
0.504650267055908	0.5000152390106999	3	23	0.1	0.1336306209562122	3	3	0.1
0.5046646859137287	0.4916885223907062	5	25	0.1	0.1336306209562122	3	1	0.1
0.5050260682385902	0.4970242738734442	1	21	0.1	0.2672612419124244	5	2	0.1
0.5050306518447317	0.4980792265081735	1	21	0.1	0.1336306209562122	5	2	0.05
0.5053881354505915	0.4984604307678474	1	21	0.1	0.5345224838248488	4	3	0.1
